# Human cell-camouflaged nanomagnetic scavengers restore immune homeostasis in a rodent model with bacteremia

**DOI:** 10.1101/2022.03.16.22272481

**Authors:** Sung Jin Park, Seyong Kwon, Min Seok Lee, Bong Hwan Jang, Axel E. Guzmán-Cedillo, Joo H. Kang

## Abstract

Bloodstream infection caused by antimicrobial resistance pathogens is a global concern because it is difficult to treat with conventional therapy. Here we report scavenger magnetic nanoparticles enveloped by nanovesicles derived from blood cells (MNVs), which magnetically eradicate an extreme range of pathogens in an extracorporeal circuit. We quantitatively reveal that glycophorin A and complement receptor (CR) 1 on red blood cell (RBC)-MNVs predominantly capture human fecal bacteria, carbapenem-resistant (CR) *E. coli*, and extended-spectrum beta-lactamases-positive (ESBL-positive) *E. coli*, vancomycin-intermediate *S. aureus* (VISA), endotoxins, and proinflammatory cytokines in human blood. Additionally, CR3 and CR1 on white blood cell-MNVs mainly contribute to depleting the virus envelope proteins of Zika, SARS-CoV-2, and their variants in human blood. Supplementing opsonins into the blood significantly augments the pathogen removal efficiency due to its combinatorial interactions between pathogens and CR1 and CR3 on MNVs. The extracorporeal blood cleansing enables full recovery of lethally infected rodent animals within seven days by treating them twice in series. We also validate that parameters reflecting immune homeostasis, such as blood cell counts, cytokine levels, and transcriptomics changes, are restored in blood of the fatally infected rats after treatment.

## Supporting Information Table S2 for "Human cell-camouflaged nanomagnetic scavengers restore immune homeostasis in a rodent model with bacteremia" (part 1 of 2)

### Sheet: Sheet1
Gene_ID	Transcript_ID	Gene_Symbol	Treated/Untreated fold change	Treated/Untreated P-value	Untreated_Read_Count	Treated_Read_Count
24157	NM_012489	Acaa1	-1.0426	1	0.927818	2.265093
24158	NM_016986	Acadm	1.09252	1	0.596226	1.679984
24159	NM_001111095,NM_016987	Acly	1.09896	1	0.956369	2.701593
24161	NM_001135562,NM_001313735,NM_001313740,NM_021262	Acp1	-1.59069	1	2.045358	3.216721
24162	NM_016988,XM_006234500	Acp2	1.47711	1	0.082336	0.396273
24165	NM_130399	Ada	-2.01254	1	0.879355	1.025362
24170	NM_016990,XM_006251159,XM_006251160,XM_006251161,XM_006251164,XM_006251165,XM_006251166,XM_006251167,XM_006251168,XM_006251169,XM_017599064,XM_017599065,XM_017599066,XM_017599067	Add1	1.11847	1	4.080452	11.675352
24171	NM_001109880,NM_012491,XM_017592432,XM_017592433	Add2	-3.48178	1.08501e-07	73.444846	53.736732
24176	NM_012492	Adrb2	1.19363	1	0.094207	0.321926
24184	NM_001033967,NM_030986	Ak2	-2.85513	1	1.286903	1.034244
24185	NM_033230,XM_006240631,XM_008764918	Akt1	1.42694	1	1.435515	5.307395
24189	NM_001177305,NM_001271536,NM_012495,XM_006230210,XM_006230211,XM_017588774	Aldoa	-2.06569	0.0678932	16.925811	20.830613
24191	NM_012497	Aldoc	-1.01706	1	0.061696	0.151888
24192	NM_012498	Akr1b1	1.70182	1	0.930588	4.170124
24205	NM_012499,XM_006254506,XM_006254508,XM_006254509,XM_006254510,XM_006254511,XM_006254512,XM_006254513,XM_006254515,XM_006254518,XM_006254520,XM_006254521,XM_017600836,XM_017600837,XM_017600838	Apc	1.26341	1	0.325579	1.097704
24206	NM_012500	Apeh	-2.32286	0.461168	3.261306	3.482899
24208	NM_012502	Ar	1.20204	1	0.006729	0.05695
24211	NM_012504	Atp1a1	1.88288	0.593113	2.515953	12.255382
24213	NM_012506,XM_017588775	Atp1a3	2.49508	1	0.274619	2.018275
24214	NM_012507,XM_006246580,XM_006246581	Atp1b2	1.07057	1	0.025583	0.082616
24218	NM_012511,XM_017599991	Atp7b	-1.29846	1	0.072351	0.100992
24223	NM_012512	B2m	-2.38109	1.39651e-08	718.636597	770.584839
24224	NM_016993	Bcl2	1.08831	1	0.512283	1.439536
24230	NM_012515	Tspo	-3.99486	5.93988e-08	59.475658	37.882717
24231	NM_172222	C2	-2.99966	1	1.596995	1.239732
24232	NM_016994	C3	-2.9121	0.189409	4.502429	3.830121
24233	NM_031504	C4a	1.02942	1	0.029124	0.081844
24240	NM_001105710	Cad	1.16609	1	0.365104	1.117004
24242	NM_031969	Calm1	-1.54588	0.240748	15.504689	25.547873
24244	NM_012518	Calm3	-1.72332	0.165414	17.804016	26.305956
24246	NM_012519,XM_006233285,XM_008761452,XM_017590604,XM_017590605,XM_017590606,XM_017590607,XM_017590608,XM_017590609,XM_017590610,XM_017590611,XM_017590612,XM_017590613,XM_017590614,XM_017590615,XM_017590616,XM_017590617,XM_017590618,XM_017590619,XM_017590620,XM_017590621,XM_017590622,XM_017590623,XM_017590624,XM_017590625,XR_001836410,XR_001836411	Camk2d	1.32424	1	0.517752	1.809031
24248	NM_012520	Cat	-3.63615	0.00041851	24.615538	17.156475
24251	NM_012523	Cd53	-1.62987	0.226333	15.076345	23.550955
24252	NM_001287577,NM_001287578,NM_001287579,NM_012524	Cebpa	-1.62248	1	1.699828	2.606372
24253	NM_001301715,NM_001301720,NM_024125	Cebpb	-2.22889	0.111707	10.595271	12.039543
24260	NM_012527,XM_017600449,XM_017600450,XM_017600451,XM_017600452	Chrm3	-1.0468	1	0.01429	0.026827
24264	NM_012529	Ckb	-1.72755	0.731885	3.20765	4.665672
24267	NM_012531,XM_006248603	Comt	-1.32839	1	0.973407	1.826757
24269	NM_016998	Cpa1	-1.03372	1	0.034084	0.078337
24309	NM_001289982,NM_001289983,NM_012543	Dbp	2.14869	1	0.094945	0.727305
24312	NM_130400	Dhfr	1.05902	1	0.289769	0.794217
24314	NM_017000	Nqo1	-2.81319	1	1.275031	1.041566
24323	NM_012548,XM_017600453	Edn1	-1.00121	1	0.03698	0.0941
24330	NM_012551	Egr1	2.10896	1	0.532222	3.065417
24331	NM_012552	Cela1	-2.0652	1	0.302795	0.281737
24333	NM_001109908,NM_012554,XM_006239444	Eno1	-1.84874	0.195373	11.338439	15.578625
24336	NM_017002,XM_006242602,XM_006242603	Epor	-2.19532	1	1.02758	1.097448
24356	NM_012555,XM_006242752,XM_017595451,XM_017595452,XM_017595453	Ets1	1.21423	1	4.163763	12.948708
24361	NM_012557,XM_006253488,XM_006253489,XM_006253490,XM_006253491,XM_008771423,XR_001841732	Fancc	-1.02715	1	0.031635	0.073897
24368	NM_017005	Fh	1.14426	1	0.27964	0.843002
24375	NM_012562	Fuca1	-1.2464	1	2.493824	5.073689
24377	NM_017006	G6pd	-1.84572	0.258407	7.833288	10.755045
24382	NM_001145840,XM_006234721,XM_006234722,XR_352522	Ganc	1.50157	1	0.163668	0.717666
24383	NM_017008,XM_017592435	Gapdh	-3.77433	8.68813e-12	152.352378	102.943348
24388	NM_012566,XM_008769917,XM_008769918,XM_008769919,XM_008769920,XM_017599074,XR_359278	Gfi1	1.02015	1	0.210916	0.55306
24390	NM_053287	B4galt1	-1.36569	1	0.776066	1.402971
24398	NM_001109968,NM_012569,XM_008767075	Gls	1.3465	1	1.153375	4.027962
24399	NM_012570,XM_017599992	Glud1	1.83934	1	1.387183	6.666172
24400	NM_030987,XM_006239517,XM_008764335,XM_017593145,XM_017593146,XM_017593147,XM_017593148,XM_017593149	Gnb1	-1.06538	1	2.290657	5.479357
24401	NM_012571	Got1	-1.18698	1	0.403448	0.839643
24404	NM_030826	Gpx1	-3.09853	1.13653e-11	334.543945	275.581848
24413	NM_012576,XM_008772065,XM_017600839,XM_017600840,XM_017600841,XM_017600842,XM_017600843,XM_017600844	Nr3c1	1.45724	1	0.745298	2.85551
24420	NM_001003978,XM_017596996	Gspt1	1.09033	1	0.324784	0.920493
24421	NM_031509	Gsta1	-2.49107	1	0.510281	0.415549
24423	NM_017014,XM_017590626	Gstm1	1.13484	1	0.608387	1.787258
24426	NM_012577	Gstp1	-3.13257	0.00903825	15.654495	12.638667
24434	NM_017015,XM_017598254,XM_017598255	Gusb	-1.60559	1	1.367253	2.106734
24437	NM_012578	H1f0	-1.14727	1	1.765983	3.907598
24439	NM_033349,XM_006245899,XM_006245900	Hagh	-3.44167	4.23744e-11	171.621635	127.207743
24440	NM_033234	Hbb	-2.08707	2.76649e-07	351939.96875	430602.21875
24443	NM_017016	Hdc	-2.72585	1	0.962327	0.787757
24446	NM_017017,XM_006235979	Hgf	-1.06326	1	0.038372	0.081466
24451	NM_012580	Hmox1	1.20112	1	0.576192	1.803392
24464	NM_012582	Hp	-20.2871	3.55541e-19	61.412029	7.559206
24465	NM_012583	Hprt1	-1.09948	1	0.619851	1.423355
24468	NM_024351	Hspa8	-1.63165	0.193029	16.364563	25.541233
24472	NM_031971	Hspa1a	-1.19732	1	0.076779	0.134141
24479	NM_031510,XM_006245049,XM_008767076	Idh1	-1.09558	1	0.131571	0.290991
24483	NM_001190162,NM_001190163,NM_031511,XM_006230664,XM_006230665,XM_008760074	Igf2	-1.84527	1	0.083569	0.033354
24494	NM_031512	Il1b	2.16083	0.195373	4.847623	26.95673
24499	NM_017020,XM_006232587,XM_006232588,XM_008761127,XM_017590628	Il6r	-1.26508	1	2.898077	5.812117
24508	NM_012591	Irf1	-1.89879	0.257411	10.868277	14.530965
24511	NM_017022,XM_006255824	Itgb1	-1.98933	0.227948	7.268858	9.241165
24513	NM_012592	Ivd	1.72013	1	0.148855	0.783206
24514	NM_031514	Jak2	-1.18585	1	1.50917	3.221625
24516	NM_021835	Jun	-2.69308	0.2392	5.58332	5.181111
24517	NM_021836	Junb	-1.03383	1	18.412346	45.472469
24518	NM_001286966,NM_138875	Jund	1.50227	0.564053	5.652244	21.772917
24521	NM_001309297,NM_001309298,NM_001309299,NM_001309301,NM_017023,XM_008766044,XM_008766047,XM_017595458	Kcnj1	-1.04511	1	0.005407	0.005457
24522	NM_052798,XM_006246227,XM_008767660,XM_008767661	Zfp354a	-1.00881	1	0.018912	0.046303
24525	NM_031515,XM_008763354,XM_008763355,XM_017592442,XM_017592443	Kras	-1.06423	1	3.398977	8.14482
24530	NM_017024,XM_006255441	Lcat	-1.29119	1	0.059271	0.076705
24533	NM_017025,XM_006229232	Ldha	-2.27583	0.0211185	19.334462	21.593158
24534	NM_001316333,NM_001316334,NM_012595	Ldhb	1.76465	1	1.106922	5.125307
24547	NM_001025289,NM_001025291,NM_001025292,NM_001025293,NM_001025294,NM_017026,XM_006254997,XM_017600845,XM_017600846,XM_017600847,XM_017600848,XM_017600849	Mbp	1.74115	1	0.781135	3.606166
24551	NM_001316877,NM_033235	Mdh1	1.15769	1	1.044642	3.116534
24552	NM_012600,XM_008766439	Me1	-3.01099	0.628704	2.109482	1.669021
24553	NM_031517,XM_006236129	Met	-1.10352	1	0.013264	0.01384
24560	NM_031518,XM_006248325,XM_017597873,XM_017597874,XM_017597875	Cd200	-1.04982	1	0.129565	0.306625
24561	NM_012601	Mpg	-3.7899	0.0727117	6.406755	4.184487
24565	NM_022281	Abcc1	1.49533	1	0.301849	1.241566
24567	NM_138826	Mt1	-10.0771	2.59951e-05	14.908157	3.615947
24572	XM_017590472	Muc2	-1.10088	1	0.010508	0.007912
24575	NM_001271058,NM_001271059,NM_001271060,NM_001271061,NM_001271062,NM_173096,XM_006248146,XM_006248149,XM_017597876,XM_017597877,XM_017597878	Mx1	1.46518	1	1.005153	3.844277
24577	NM_012603	Myc	1.78235	1	0.951857	4.47276
24582	NM_001170600,XM_006245842,XM_006245844,XM_017596997,XM_017596998,XM_017596999	Myh11	1.01676	1	0.010834	0.03114
24584	NM_012605	Mylpf	-6.74422	1	0.748014	0.130209
24591	NM_031522	Neu1	2.0144	0.692096	1.061489	5.642401
24592	NM_012609	Nf1	1.04706	1	0.080702	0.22423
24596	NM_012610,XM_017597000,XM_017597001	Ngfr	1.37518	1	0.019615	0.13628
24599	NM_012611	Nos2	-4.22899	0.0267805	7.649543	4.481794
24603	NM_012613,XM_006232591	Npr1	-1.21058	1	0.169459	0.3262
24604	NM_012614	Npy	-4.07903	4.44644e-18	529.164124	331.13205
24605	NM_080766,XM_006233059	Nras	-1.61441	1	1.236461	1.887369
24609	NM_001302083,NM_012615,XM_006239907,XM_006239908,XM_017594030	Odc1	-1.02866	1	9.602535	23.832315
24611	NM_001191836	Gnal	-1.10202	1	0.026287	0.04428
24614	NM_053288	Orm1	1.72805	1	0.190978	0.973513
24615	NM_012618,XM_006232592	S100a4	-1.18202	0.607586	24.086185	52.006515
24624	NM_017030	Pccb	-1.21878	1	0.25273	0.497267
24626	NM_017031	Pde4b	1.02238	1	3.38061	8.829822
24627	NM_001113328,NM_001113329,NM_001113332,NM_001113334,NM_017032,XM_008760721,XM_008760722,XM_008760723	Pde4d	1.55264	1	1.097248	4.449595
24628	NM_031524	Pdgfb	-1.1178	1	0.505855	1.136668
24640	NM_001033964,NM_001033965,NM_080477,XM_006249706,XM_006249707,XM_006249708,XM_006249709,XM_006249710,XM_006249711,XM_008769425,XR_001840769	Pfkfb2	1.0628	1	0.517452	1.415597
24642	NM_053290	Pgam1	-1.49368	0.593113	4.979168	8.452848
24644	NM_053291	Pgk1	-2.31693	0.0798343	11.369645	12.428719
24645	NM_017033,XM_006238442	Pgm1	-1.27329	1	0.107415	0.176859
24649	NM_017034	Pim1	-2.64339	7.8453e-06	83.437866	80.490662
24650	NM_001257352,XM_008767538,XM_008767539,XM_008767540,XM_008767541	Pkd1	1.46127	1	0.097875	0.44808
24651	NM_012624,XM_006232593,XM_017590631	Pklr	-1.84815	1	0.392139	0.459367
24653	NM_133551	Pla2g4a	1.00303	1	0.107603	0.276148
24654	NM_001077641,XM_017591466,XM_017591467	Plcb1	1.05681	1	0.036311	0.108196
24655	NM_017035,XM_006244063	Plcd1	-1.16381	1	0.239054	0.499233
24660	NM_017037,XM_006246584	Pmp22	5.0413	1	0.022974	1.02176
24661	NM_031526	Pnmt	-1.04447	1	0.033823	0.075042
24664	NM_139326,XM_017594033	Pomc	-1.02067	1	0.073261	0.17965
24666	NM_017038,XM_017594034	Ppm1a	-1.43888	0.759851	3.669542	6.457479
24667	NM_001270619,NM_001270620,NM_033096,XM_008764454,XM_017594035,XM_017594036	Ppm1b	1.10272	1	1.793436	5.068497
24668	NM_031527	Ppp1ca	-1.21228	0.635239	11.874032	24.979979
24669	NM_001270983,NM_022498,XM_017598259	Ppp1cc	1.1524	1	3.248192	9.585891
24672	NM_017039,XM_017597004	Ppp2ca	1.02668	1	3.568706	9.360802
24673	NM_017040	Ppp2cb	1.30503	1	0.76426	2.601671
24674	NM_017041,XM_006233363,XM_006233364	Ppp3ca	-1.32697	1	0.812548	1.519358
24675	NM_017042	Ppp3cb	1.14077	1	0.733785	2.162826
24678	NM_001076553,NM_001271158,NM_012627,XM_006256511,XM_006256512,XM_006256513,XM_006256515,XM_008772978	Pkib	-1.24032	1	0.546745	1.090826
24679	NM_001030020,XM_017594037	Prkar2b	-2.47091	1	1.39227	1.331894
24680	NM_001105713,XM_017597006,XM_017597007	Prkca	-1.07594	1	0.238655	0.553729
24681	NM_012628,XM_006228014	Prkcg	1.9504	1	0.213563	1.234379
24686	NM_012631,XM_006235062	Prnp	1.01561	1	0.156314	0.408189
24688	NM_012633,XM_006257321,XM_006257322,XM_008765669	Prph	-2.03183	1	0.108103	0.04463
24689	NM_012634,XM_006256829	Prps2	1.27648	1	0.34551	1.175881
24693	NM_017043,XM_006234063	Ptgs1	-2.39335	0.461168	3.375998	3.497389
24697	NM_012637,XM_017591473	Ptpn1	-2.0796	0.517394	4.374796	5.278569
24699	NM_001109887,NM_001109888,NM_001109889,NM_001109890,NM_138507,XM_006249910,XM_006249912,XM_008769534	Ptprc	1.22358	0.755864	9.441687	29.540541
24701	NM_012638	Pygm	1.53371	1	0.043402	0.265859
24703	NM_012639,XM_008763217,XM_008763218	Raf1	1.56694	1	1.674562	6.802219
24705	NM_031528,XM_008767945,XM_017597008,XM_017597009,XM_017597010,XM_017597011	Rara	-1.10996	1	2.900893	6.655926
24708	NM_017045	Rb1	-1.52806	1	1.218122	1.973532
24716	NM_001110099,NM_012643,XM_017592470,XM_017592471	Ret	-7.58091	0.128741	3.12717	0.897406
24723	NR_046239	Rn45s	-2.67593	1.77913e-05	70.291336	66.964302
24747	NM_022921,XM_008772688,XM_017601542,XM_017601543	RT1-M3-1	1.00269	1	1.212564	3.105162
24750	NM_001008855,XM_006255908,XM_006255909	RT1-N3	1.33368	1	0.614752	2.153567
24751	NM_001008856	RT1-O1	-1.77034	0.692096	2.345027	3.304311
24770	NM_031530	Ccl2	3.07124	1	0.244983	2.293391
24771	NM_012649	Sdc4	1.39371	1	0.710554	2.599538
24778	NM_138827	Slc2a1	-1.55678	1	1.599744	2.559785
24779	NM_012651,XM_008767946	Slc4a1	-3.55561	3.89728e-08	79.519697	56.980001
24780	NM_017048,XM_006235874,XM_006235875,XM_006235877,XM_006235878,XM_017592473	Slc4a2	1.68025	1	0.223928	1.082993
24782	NM_012652	Slc9a1	1.22685	1	0.595422	1.9061
24786	NM_017050	Sod1	1.17644	0.860052	7.840188	23.584364
24787	NM_017051	Sod2	-4.88676	5.87626e-08	47.902573	24.888372
24788	NM_017052,XM_017591474	Sord	-1.12624	1	0.466897	1.038468
24790	NM_012655	Sp1	1.61761	1	0.382927	1.692692
24791	NM_012656,XM_008767663	Sparc	1.5068	1	0.021811	0.174968
24796	NM_001271086,XM_006230213,XM_008759858	Spn	2.34379	0.628704	0.656275	4.169213
24800	NM_012661,XM_006256960,XM_006256961,XM_006256962	Sts	-1.21295	1	0.391372	0.792394
24803	NM_012663,XM_006246593	Vamp2	1.13431	1	2.934874	8.525036
24811	NM_032055	Tap1	-2.45281	0.355755	4.745477	4.833987
24812	NM_032056	Tap2	-1.2463	1	2.51813	5.12392
24816	NM_017054,XM_006240846	Tbxa2r	-1.33448	1	0.143913	0.230352
24817	NM_012669	Hnf1a	2.07268	1	0.073928	0.583982
24818	NM_012670	Tcp1	1.33103	1	1.44964	4.986604
24822	NM_019381,XM_006257323,XM_017594666	Tmbim6	-2.74445	5.28962e-08	159.775724	148.547922
24825	NM_001013110	Tf	-5.06871	2.43818e-09	58.21949	29.18609
24826	NM_001270783,NM_001270784,NM_030988	Tg	-1.00678	1	0.019442	0.048102
24828	NM_021839	Hist1h2aa	-1.72464	1	0.070813	0.029366
24831	NM_001270854,NM_012672,XM_006251709,XM_017599580,XM_017599581	Thrb	1.80602	1	0.011041	0.195719
24832	NM_012673,XM_017595476	Thy1	-1.01646	1	0.412811	1.034159
24834	NM_052800,XM_017597017	Tk1	-2.83578	0.0022933	24.433895	21.885896
24835	NM_012675	Tnf	-1.05067	1	0.155614	0.369543
24838	NM_001270664,NM_001270665,NM_001270666,NM_001270668,NM_001270670,NM_001270671,NM_001270672,NM_001270673,NM_001270675,NM_001270676,NM_001270677,NM_001270678,NM_031532,XM_006230681,XM_006230683,XM_006230685,XM_006230686,XM_008760080,XM_008760081,XM_008760082,XM_008760083,XM_008760084,XM_008760085,XM_008760086,XM_017588788,XM_017588789,XM_017588790,XM_017588791,XM_017588792,XM_017588793,XM_017588794	Tnnt3	1.91679	1	0.343798	1.847463
24842	NM_030989,XM_006246594,XM_006246595,XM_008767773,XM_017597018	Tp53	1.65776	1	1.176459	5.098322
24848	NM_001100634,XM_006229218,XM_006229219	Tph1	-1.05901	1	0.007141	0.007208
24849	NM_022922	Tpi1	-1.54281	1	1.13672	1.818218
24851	NM_001034068,NM_001034069,NM_001034070,NM_001034071,NM_001034072,NM_001034073,NM_001034074,NM_001034075,NM_001301336,NM_001301342,NM_001301736,NM_019131,XM_006243386,XM_006243388,XM_006243389,XM_006243390,XM_006243393,XM_006243395,XM_008766207,XM_008766208	Tpm1	-3.41187	0.0161862	11.14036	8.21082
24852	NM_012678	Tpm4	-1.76345	0.153582	17.512785	25.281469
24854	NM_053021,XM_006252094	Clu	-2.60615	0.00158739	32.66164	31.891818
24855	NM_012680,XM_006245909,XM_008767544,XM_017597019,XM_017597020,XM_017597021,XM_017597022,XM_017597023,XM_017597024,XM_017597025,XM_017597026,XM_017597027	Tsc2	1.0973	1	0.304696	0.871246
24874	NM_052801	Vhl	-1.06509	1	0.750641	1.788693
24875	NM_012685	Vipr1	1.82377	1	0.015371	0.219572
24886	NM_012687,XM_008762759,XM_008762760,XM_008762761	Tbxas1	-1.37665	1	1.04374	1.886886
24887	NM_017059	Bax	1.3558	1	1.624919	5.689579
24888	NM_001033670,NM_001033671,NM_001033672,NM_031535,XM_006235264,XM_006235265,XM_017591478,XM_017591479,XM_017591480	Bcl2l1	-3.93097	0.0103994	11.70093	7.466959
24891	NM_012690,XM_006235999,XM_006236000,XM_008762697,XM_017592474	Abcb4	-1.24498	1	0.222875	0.421784
24896	NM_001024823,NM_001159653,NM_001159656,NM_019132,NM_021845	Gnas	-2.8104	1.29336e-07	125.756287	114.147565
24906	NM_031537,XM_006246376,XM_006246377	LOC24906	-1.74591	0.759851	4.261863	6.156608
24908	NM_012699,XM_006240065	Dnajb9	-1.04965	1	0.496814	1.200139
24913	NM_017060,XM_006230687	Pla2g16	-1.20564	1	3.556196	7.501421
24917	NM_017063	Kpnb1	1.82663	1	0.556723	2.745279
24918	NM_017064	Stat5a	1.11347	1	0.608111	1.749439
24919	NM_173290,XM_006240537	Yy1	1.64549	1	0.846532	3.672956
24925	NM_012701	Adrb1	-1.31302	1	0.084078	0.120686
24929	NM_012704,XM_006233535	Ptger3	-1.17297	1	0.033616	0.046691
24930	NM_031538,XM_006236630,XM_008762976	Cd8a	1.78389	0.759851	2.000982	9.255843
24931	NM_031539	Cd8b	2.23668	1	0.142479	1.035936
24932	NM_012705,XM_006237331,XM_006237333,XM_008763280	Cd4	4.93822	0.225712	0.526863	7.351249
24934	NM_133512,XM_006237073,XM_006237074,XM_006237075,XM_006237076,XM_006237077	Klrk1	1.3745	1	1.185338	4.227634
24936	NM_053018,XM_017592476	Cd9	-2.46151	0.00630869	25.47805	26.324116
24941	NM_052803,XM_006256995,XM_006256997,XM_008773334	Atp7a	-1.00074	1	0.315501	0.804924
24942	NM_017067	Chm	1.00171	1	0.14309	0.366322
24943	NM_030990,XM_017601913,XM_017601914	Plp1	-3.26126	0.628704	2.387971	1.745212
24944	NM_017068,XM_006257486	Lamp2	-2.25497	0.2392	5.331633	5.937623
24948	NM_052804,XM_006229530,XM_006229531,XM_006229532,XM_017601917,XM_017601918,XM_017601919	Fmr1	1.37254	1	0.667284	2.405661
24949	NM_001110782,NM_019133	Syn1	-1.02471	1	0.017515	0.039315
24950	NM_017070	Srd5a1	1.27851	1	0.010646	0.08479
24954	NM_017071	Insr	1.70089	1	0.040114	0.300141
24957	NM_017073	Glul	-2.7086	2.92797e-10	507.596252	478.426575
24967	NM_012708	Psmb9	-2.15324	0.282135	6.18258	7.235795
24968	NM_080767	Psmb8	-1.36724	1	3.318966	6.150478
24973	NM_001008827,XM_006256099	RT1-A1	-1.83293	0.015123	49.876067	69.403283
24974	NM_001008829,XM_017601545	RT1-A2	-1.67671	0.00976518	93.067856	141.666027
24981	NM_001164826,XM_006255911	RT1-Db2	1.38938	1	0.100037	0.42487
24984	NM_183051,XM_006255914,XM_017601546	RT1-DOa	1.5483	1	1.496554	6.015367
24986	NM_001008848,XM_006255916	RT1-Ha	1.70582	1	0.146091	0.763158
24994	NM_001008857,XM_008772705	RT1-S2	1.02354	1	0.009995	0.030352
25008	NM_080769,XM_017601547	Lta	1.00043	1	0.052853	0.135097
25009	NM_053292,XM_006256047,XM_017601548	Vars	-1.06709	1	0.371415	0.877509
25014	NM_017075	Acat1	-1.10271	1	0.614228	1.405644
25017	NM_022178	Myo5a	-1.45263	1	0.675331	1.131177
25019	NM_139080,XM_008765671	Xrcc6	-1.44998	1	0.207456	0.309599
25021	NM_012711,XM_006230214	Itgam	-3.00334	0.157928	6.006242	4.986899
25023	NM_001172305,NM_012713,XM_017588799	Prkcb	1.26929	1	1.453369	4.759025
25025	gene-Nras-ps1	Nras-ps1	1.03039	1	0.006516	0.022604
25026	NM_012715,XM_008759687	Adm	-1.10934	1	0.015176	0.017226
25027	NM_012716,XM_017590636	Slc16a1	1.03538	1	0.636847	1.69011
25028	NM_138876,XM_006233060	Ampd1	1.0634	1	0.009021	0.035885
25029	NM_012717,XM_006234438,XM_006234439	Calcrl	1.15884	1	0.08396	0.276985
25031	NM_024353,XM_006235083,XM_006235085,XM_006235088,XM_006235089,XM_006235094,XM_008762249,XM_008762250,XM_008762251,XM_017591481,XM_017591482,XM_017591483,XM_017591484,XM_017591485,XM_017591486	Plcb4	-1.30183	1	0.153051	0.25856
25035	NM_138877,XM_006242065	Cyb5r3	-2.30549	1	1.641894	1.716828
25042	gene-Oaz1-ps	Oaz1-ps	-1.47634	1	0.083139	0.085838
25045	NM_031853	Dbi	1.22077	1	0.849985	2.689326
25046	NM_012723	Pigr	1.08938	1	0.071395	0.214663
25049	NM_012726	Atxn1	-1.10558	1	0.047995	0.093697
25050	NM_012727,XM_006254523,XM_017600850,XM_017600851	Camk4	1.31761	1	0.222015	0.804048
25053	NM_012730	Cyp2d2	1.16734	1	0.068885	0.2354
25055	NM_012732,XM_006231275,XM_008760321,XM_017588801	Lipa	1.92203	1	0.54822	2.856316
25058	NM_012734	Hk1	-1.85216	0.517394	3.735574	5.067535
25059	NM_012735,XM_006236711	Hk2	-4.36421	0.225712	3.236547	1.755261
25060	NM_022179,XM_006253602,XM_006253603,XM_008771484	Hk3	-6.742	0.502488	1.367062	0.364777
25061	NM_001105716	Crabp1	-3.78	1	0.437396	0.163358
25062	NM_012736,XM_017591487	Gpd2	-1.03404	1	0.17222	0.419383
25065	NM_001270617,NM_001270618,NR_073053,XM_008762142,XM_008762144,XM_017591488	Slc12a1	-1.0277	1	0.005829	0.009641
25066	NM_017076	PVR	-1.4662	1	0.213152	0.314107
25073	NM_031541,XM_017598269	Scarb1	1.69821	1	0.240427	1.168034
25083	NM_012739	Adra2a	-1.29024	1	0.023855	0.006801
25084	NM_133380,XM_006230215,XM_006230216,XM_008759863,XM_008759864,XM_017588803,XM_017588804	Il4r	-1.2311	1	5.242762	10.840852
25094	NM_001191089,XM_017592477,XM_017592478	Mitf	1.27242	1	0.024289	0.12786
25095	NM_031544,XM_006230010,XM_006230011,XM_006230012,XM_006230013,XM_006230014,XM_006230015,XM_008759688,XM_017588806	Ampd3	-3.21039	1	1.456365	1.034709
25096	NM_030992,XM_006232205,XM_006232206,XM_008760891,XM_017590637	Pld1	-1.73185	1	0.2197	0.248024
25097	NM_033299,XM_017597033	Pld2	-1.0404	1	0.266091	0.646117
25104	NM_012744,XM_006230689,XM_006230691,XM_006230692,XM_006230693,XM_006230694	Pc	-1.00064	1	0.044233	0.112763
25109	NM_017079	Cd1d1	1.77419	1	0.356699	1.755104
25110	NM_012745,XM_006237078	Klrd1	-1.35026	1	2.82841	5.302352
25112	NM_024127	Gadd45a	-2.12953	0.0790364	15.788033	18.83643
25116	NM_017080,XM_006250471,XM_006250473	Hsd11b1	1.65749	1	0.1029	0.553642
25118	NM_030994	Itga1	-1.19673	1	0.060921	0.10046
25119	NM_001100635,XM_006250030,XM_008769606,XM_017598674	Mr1	2.70116	1	0.038253	0.569462
25123	NM_031549	Tagln	1.20223	1	0.038932	0.155849
25124	NM_001034164,NM_032612	Stat1	-2.71111	0.298737	3.902207	3.562053
25125	NM_012747,XM_006247257,XM_006247258,XM_006247259	Stat3	-1.86951	0.517394	3.905831	5.251401
25126	NM_022380	Stat5b	-1.60986	0.692096	2.390246	3.723341
25130	NM_012748,XM_006249249,XM_006249250,XM_006249253,XM_008769188,XM_017598270,XM_017598271	Stx2	-1.21271	1	0.207991	0.406449
25135	NM_012749	Ncl	1.59666	0.451618	5.620625	23.02343
25136	NM_012750,XM_006252238,XM_017599582,XM_017599583	Gfra2	-1.15557	1	0.014704	0.008307
25139	NM_012751,XM_006246596	Slc2a4	-1.66627	1	0.768899	1.106499
25145	NM_012752	Cd24	1.79702	1	0.948052	4.493595
25148	NM_017086,XM_006252240	Egr3	2.45045	1	0.049011	0.567249
25150	NM_012755,XM_006256522,XM_017601549	Fyn	1.23458	1	2.360114	7.482555
25151	NM_012756	Igf2r	-1.11656	1	0.355497	0.794264
25155	NM_012758	Syk	1.06108	1	3.163383	8.582243
25156	NM_012759	Vav1	-1.0084	1	2.000376	5.064005
25159	NM_033442,XM_017592479,XM_017592480	Gata2	-1.09149	1	0.089999	0.195494
25162	NM_012761	Sp4	1.04026	1	0.467901	1.250146
25165	NM_019620,XM_006240685	Zfp386	1.80241	1	0.383996	1.911511
25166	NM_012762	Casp1	-1.71325	0.692096	2.767681	4.050367
25167	NM_012763,XM_006235006,XM_006235007	Ptpra	1.26608	1	0.293066	0.995284
25172	NM_012764	Gata1	-2.49552	0.0760833	9.320406	9.429513
25176	NM_057102	Slc25a5	1.23668	1	5.17875	16.396605
25177	NM_001033926,NM_001271199,NM_001271200,NM_001271201,NM_145669,XM_006257671,XM_006257672,XM_006257673,XM_006257674,XM_006257675,XM_006257676	Fhl1	-3.88787	0.118117	5.958001	3.779776
25179	NM_031551,XM_006229551,XM_006229552,XM_006229553,XM_006229554	Idh3g	1.14316	1	2.071077	6.071436
25181	NM_017087	Bgn	-4.54061	0.0727117	6.51361	3.523053
25183	NM_017088	Gdi1	1.31156	0.81105	4.313723	14.503284
25192	NM_173292	Klrb1b	-3.05078	0.381173	2.585603	2.043431
25193	NM_012766,XM_008766836	Ccnd3	-2.18547	0.319467	7.052877	8.143305
25194	NM_012767,XM_006252096	Gnrh1	-1.02166	1	0.077883	0.190855
25196	NM_080771	Inhbb	-1.02415	1	0.008923	0.018011
25197	NM_001113344,NM_147205,XM_006248501,XM_008768792	St6gal1	1.86564	1	0.248469	1.339217
25202	NM_012769	Gucy1b3	-2.74469	1	0.860931	0.686781
25203	NM_171991	Ccnb1	-1.46384	1	0.10338	0.123414
25204	NM_017091	Pcsk1	-1.38912	1	0.035275	0.014522
25205	NM_001008725,XM_006231928,XM_008760736,XM_017590638	Il6st	1.19502	1	0.837863	2.591817
25211	NM_012771	Lyz2	1.02879	0.870731	265.39624	697.221741
25216	NM_013026	Sdc1	-1.07454	1	0.059496	0.128924
25217	NM_033098	Tapbp	-1.93375	0.559728	4.668256	6.077785
25218	NM_033097,XM_008772706,XM_008772707,XM_008772708,XM_008772709	Vps52	1.29496	1	0.984325	3.307907
25227	NM_033443	Arsb	-1.8827	1	0.628176	0.767785
25230	NM_001164103,NM_031552,XM_006231599,XM_006231600,XM_006231601,XM_006231602,XM_008760510,XM_017588809,XM_017588810	Add3	1.59213	1	1.22104	5.070634
25232	NM_017092	Tyro3	-2.39196	1	0.247401	0.159572
25233	NM_017093,XM_008759108,XM_008759109,XM_008759110,XM_008759111,XM_017588811	Akt2	-1.84978	0.381255	8.197403	11.233709
25237	NM_022441,XM_006242303,XM_006242304,XM_006242305,XM_008765673,XM_017594667,XM_017594668	Acvrl1	1.49574	1	0.005378	0.109599
25238	NM_012776	Grk2	1.95789	0.439814	2.740422	13.873002
25240	NM_012778	Aqp1	-2.57698	0.000206368	49.279354	48.721485
25242	NM_012780,XM_006232850,XM_006232852,XM_006232853,XM_008761280,XM_008761281	Arnt	-1.23112	1	1.027868	2.098253
25244	NM_012782,XM_017588814	Bckdha	1.98172	1	0.279694	1.59174
25246	NM_001109882,NM_012783	Bsg	-1.82204	0.258407	7.78236	10.825803
25249	NM_012785,XM_006230108	Coq7	1.10828	1	0.058523	0.185077
25252	NM_012788	Dlg1	1.0209	1	0.398748	1.043257
25253	NM_012789	Dpp4	1.59347	1	0.081999	0.440269
25255	NM_012791,XM_006248031,XM_008768563,XM_008768564,XM_008768565	Dyrk1a	1.23187	1	0.852105	2.722078
25259	NM_012795	Gp5	-2.2901	1	1.624059	1.709693
25261	NM_012797,XM_006235267	Id1	-3.76528	0.0250426	10.570225	7.036632
25262	NM_001007235,NM_001270596,NM_001270597,XM_006236987,XM_008763167,XM_008763168,XM_008763169,XM_008763170,XM_008763171,XM_008763172,XM_008763173,XM_008763174,XM_008763175,XM_008763176,XM_008763177,XM_008763178	Itpr1	1.57758	1	0.187647	0.859688
25263	NM_012798	Mal	4.07229	0.381173	0.563206	6.408604
25265	NM_012800	P2ry1	-1.53736	1	0.181783	0.239149
25270	NM_012804	Abcd3	1.37732	1	0.14515	0.578284
25271	NM_012805	Rxra	-1.07304	1	0.581994	1.372769
25272	NM_001270556,NM_001318190,NM_012806,XM_017599079,XM_017599080,XM_017599081,XM_017599082,XM_017599083,XM_017599084	Mapk10	-1.07747	1	0.035404	0.070989
25275	NM_012809,XM_006247260,XM_006247261	Cnp	-1.11093	1	2.108976	4.829681
25277	NM_001040186,NM_012811	Mfge8	1.82157	1	0.272874	1.416864
25280	NM_012813	St8sia1	1.98294	1	0.148259	0.927298
25281	NM_001100470,XM_017600457	Nup153	1.12248	1	1.623776	4.676254
25282	NM_012814	Cox6a1	-2.13954	0.000167466	96.004829	114.486656
25283	NM_012815	Gclc	1.55394	1	0.156889	0.722061
25284	NM_012816	Amacr	-1.39139	1	0.09984	0.132698
25287	NM_012819	Acadl	-1.57642	1	1.379878	2.169503
25288	NM_012820,XM_006253122,XM_006253123,XM_006253124,XM_006253125,XM_006253126,XM_006253127,XM_008771254	Acsl1	-1.73015	1	2.179941	3.141602
25289	NM_001270785,NM_012821,XM_017594669,XM_017594670	Adcy6	1.40016	1	0.090158	0.394237
25290	NM_012822,XM_006237140,XM_017592481	Alox5	-2.61876	1	1.412538	1.266318
25291	NM_012823,XM_006250694,XM_006250696	Anxa3	-5.4357	1	0.619349	0.144356
25295	NM_013414,XM_006232594	Bglap	3.13582	1	0.034015	0.656071
25300	NM_001205304,NM_170789,XM_006250147	Cd247	1.28025	1	1.763717	5.816272
25301	NM_012831,XM_008759112	Cebpg	-1.19514	1	0.755063	1.58394
25306	NM_012836	Cpd	-1.02823	1	0.559252	1.383941
25307	NM_012837	Cst3	-2.42919	2.5868e-05	88.86734	93.311104
25308	NM_012838	Cstb	-1.46461	0.523805	7.884167	13.689109
25309	NM_012839	Cycs	-1.20465	1	1.716686	3.608438
25314	NM_012843,XM_008763369	Emp1	1.62952	1	0.21645	1.013752
25315	NM_001034090,NM_012844	Ephx1	-1.66797	1	0.227973	0.277068
25316	NM_012845	Ms4a2	-1.3429	1	0.101132	0.146432
25318	NM_012847	Fnta	-1.02108	1	0.789923	1.971753
25319	NM_012848	Fth1	-3.38667	8.13335e-16	1339.665405	1009.983521
25321	NM_012850,XM_008762872,XM_017592482	Ghrhr	-1.28503	1	0.023995	0.007835
25325	NM_012854,XM_006249712,XM_008769426	Il10	1.02708	1	0.181201	0.480099
25326	NM_012855,XM_008771064,XM_017599993	Jak3	-1.79152	0.628704	1.769596	2.442935
25328	NM_012857,XM_017599994	Lamp1	-1.32253	0.679314	7.527237	14.489801
25330	NM_012859,XM_006228391,XM_006228393,XM_006228394,XM_008758895	Lipe	1.23256	1	0.024242	0.118078
25331	NM_012860	Mat1a	-1.80704	1	0.072115	0.021674
25332	NM_012861	Mgmt	-1.12471	1	1.264491	2.850992
25336	NM_031553,XM_006241196,XM_017594674	Nfyb	1.50988	1	0.303191	1.260571
25337	NM_012866,XM_006238785,XM_017593159,XM_017593160	Nfyc	-1.24586	1	2.420732	4.926169
25338	NM_012867	Ninj1	-1.45705	0.620334	5.577514	9.71853
25344	NM_031851	Phb	-2.52326	0.2392	5.761209	5.721932
25347	NM_012875	Rpl39	-1.21462	0.468717	35.702606	75.027496
25348	NM_012876	Rps29	-1.68037	0.00089219	416.446777	632.7771
25350	NM_012878	Sftpd	-2.46857	1	0.355932	0.261311
25358	NM_012886,XM_006241162	Timp3	-2.14874	1	0.119542	0.046022
25359	NM_012887,XM_008765218,XM_008765219,XM_008765220	Tmpo	-1.66213	1	1.738347	2.59909
25363	NM_012891	Acadvl	-1.14967	1	0.953212	2.093814
25367	NM_001111055,NM_001111056,NM_001111057,NM_012894,XM_006256275,XM_006256276,XM_008772864,XM_017601551	Adarb1	-1.15959	1	0.06959	0.12852
25368	NM_012895,XM_006251631	Adk	-2.61013	0.628704	1.971412	1.817861
25369	NM_053294,XM_017601552,XM_017601553,XM_017601554,XM_017601555	Adora2a	1.04313	1	0.726704	1.943459
25371	NM_183325,XM_006248360	Adprh	1.16541	1	0.530057	1.607139
25372	NM_012897,XM_017598272	Grk3	2.65586	1	0.060782	0.709689
25374	NM_012899,XM_006238234,XM_006238235	Alad	-3.24273	0.381173	2.544806	1.879714
25380	NM_012904,XM_008760295	Anxa1	-5.054	1.83666e-09	56.258793	28.280863
25383	NM_012907,XM_006237290,XM_006237291,XM_006237292,XM_006237293,XM_008763219,XM_017592483,XM_017592484	Apobec1	1.04803	1	0.184629	0.502735
25385	NM_012908,XM_006250148,XM_008769607,XM_017598675,XM_017598676	Faslg	-1.18825	1	0.393912	0.818054
25387	NM_012910,XM_006229734,XM_006229735,XM_006229736,XM_006229737,XM_006229738,XM_006229739,XM_006229740,XM_006229741	Arrb1	1.32003	1	0.480046	1.675613
25388	NM_012911	Arrb2	1.05745	1	6.203274	16.760818
25389	NM_012912	Atf3	-1.13814	1	0.530752	1.168998
25390	NM_012913	Atp1b3	-1.07071	1	3.984785	9.491484
25391	NM_012914,XM_006246597,XM_017597038	Atp2a3	-1.59384	0.780907	4.923212	7.820756
25392	NM_012915	Atpif1	-3.21133	8.02805e-12	284.090485	225.776688
25398	NM_012918,XM_008772347,XM_008772348,XM_008772349,XM_008772350,XM_008772351,XM_008772352,XM_008772354,XM_008772356,XM_008772358,XM_008772359,XM_008772360,XM_017601177,XM_017601178,XM_017601179,XM_017601180,XM_017601182	Cacna1a	1.26844	1	0.011556	0.085655
25400	NM_012920	Camk2a	-1.94259	1	0.18909	0.161391
25402	NM_012922,XM_006253130	Casp3	3.23143	1	0.27735	2.689459
25403	NM_001033715,NM_001033716,NM_053295,XM_006231698,XM_006231699,XM_017590646,XM_017590647	Cast	1.18028	1	1.139984	3.468195
25405	NM_012923	Ccng1	-1.96198	1	2.276817	2.875233
25406	NM_012924,XM_006234627,XM_006234629,XM_006234631,XM_008762055,XM_008762056,XM_008762058,XM_017591491,XM_017591492	Cd44	1.37099	0.780907	3.068801	10.810211
25407	NM_012925	Cd59	-2.14299	0.146673	12.480045	14.775184
25408	NM_012926,XM_006248365,XM_017597884,XM_017597885	Cd80	-1.21578	1	0.105599	0.189911
25410	NM_017095	Cebpe	1.95302	1	0.049017	0.415663
25413	NM_012930	Cpt2	-1.69705	1	0.108968	0.090175
25416	NM_001105717,XM_006252097	Dpysl2	1.39194	1	0.206616	0.804804
25423	NM_017097,XM_008759636,XM_008759637	Ctsc	-1.69396	0.692096	2.343518	3.459123
25424	NM_012938,XM_006249748,XM_006249749,XM_017598677	Ctse	-1.91632	0.195373	11.367666	15.061826
25425	NM_012939,XM_008766440	Ctsh	-1.4306	0.4885	11.132164	19.816376
25427	NM_012941	Cyp51	1.4329	1	0.353502	1.371228
25433	NM_012945	Hbegf	-1.28324	1	0.029084	0.018222
25435	NM_012947,XM_006230156,XM_006230157,XM_006230158	Eef2k	-2.41688	0.381173	2.400478	2.430902
25437	NM_012948	Emd	-1.05337	1	0.993623	2.399608
25438	NM_012949,XM_006246599,XM_006246600	Eno3	1.9838	1	0.410132	2.254363
25439	NM_012950	F2r	-1.11367	1	0.03624	0.064759
25441	NM_001131001	Fcer1g	-1.86444	0.0207881	38.017921	51.986374
25445	NM_012953	Fosl1	1.06426	1	0.090051	0.256272
25446	NM_001013146,NM_012954	Fosl2	-2.12874	0.355755	4.800946	5.66378
25455	NM_012960	Ggh	1.14452	1	0.344323	1.032281
25458	NM_012962	Gss	-1.24761	1	0.256945	0.490249
25459	NM_012963	Hmgb1	1.12257	1	0.771817	2.234475
25462	NM_012966	Hspe1	1.08954	1	1.637497	4.571947
25464	NM_012967	Icam1	1.17136	1	1.351964	4.074698
25466	NM_001167840,NM_012968,XM_006248504,XR_001840406	Il1rap	-6.59211	0.253731	1.818548	0.552046
25467	NM_012969	Irs1	-1.02113	1	0.017729	0.040618
25475	NM_012976	Lgals5	-5.03331	9.25571e-26	1664.112061	844.111694
25476	NM_012977	Lgals9	-4.09341	0.00117769	16.690695	10.276241
25478	NM_012979	Man2a1	1.23822	1	0.540823	1.752798
25479	NM_001105718	Vps35	1.2637	1	0.728729	2.398938
25484	NM_173101	Myo1e	2.09128	1	0.09179	0.686224
25485	NM_012983,XM_008767949	Myo1d	-1.11056	1	0.010652	0.006608
25486	NM_001271066,NM_001271067,NM_012984,XM_006252824,XM_006252825,XM_006252826,XM_006252827,XM_006252828,XM_006252829,XM_006252830,XM_006252831,XM_006252832,XM_006252833,XM_006252834,XM_006252835,XM_006252836,XM_006252837,XM_006252838,XM_006252839,XM_017599999	Myo9b	1.13784	1	2.199998	6.416958
25488	NM_012985	Ndufa5	-1.06817	1	1.254057	2.986463
25489	NM_012986,XM_017595479	Nedd4	-1.10643	1	0.788948	1.803542
25490	NM_138878	Nedd8	-2.10607	0.0264049	24.263908	29.325026
25492	NM_012988	Nfia	-1.0092	1	0.027513	0.067977
25493	NM_001105720	Nfkbia	-1.44997	0.317351	19.809799	34.831482
25495	NM_012990	Nog	1.14262	1	0.011622	0.059531
25496	NM_001105721	Notch1	1.07869	1	0.831172	2.303587
25497	NM_012991	Npap60	1.55789	1	0.59412	2.463728
25498	NM_012992,XM_008767546	Npm1	1.66566	0.173243	11.582857	49.385682
25499	NM_012993,XM_006238499	Nrdc	-1.35951	1	2.743328	5.105278
25502	NM_001297557,NM_001301048,NM_139081	Oaz1	-2.049	3.28375e-05	199.295252	248.278127
25505	NM_001142367,NM_001285415,NM_012997	P2rx1	-3.28032	0.0660007	7.759112	5.915176
25506	NM_012998	P4hb	-1.58861	0.620334	5.929344	9.464335
25507	NM_012999	Pcsk6	-1.71996	1	0.106624	0.083101
25508	NM_013000,XM_006245594,XM_006245595,XM_006245596,XM_006245597,XM_006245598,XM_006245599,XM_008767360,XM_017596286,XM_017596287,XM_017596288	Pam	-1.87449	1	0.709619	0.882881
25513	NM_013005,XM_006231868,XM_008760659,XM_017590649	Pik3r1	1.20783	1	1.391329	4.32857
25514	NM_013006,XM_008763522	Lypla1	1.0839	1	0.47064	1.317703
25515	NM_017100	Plk1	1.12948	1	0.032605	0.117299
25518	NM_017101,XM_017599085	Ppia	-1.03551	0.916747	21.73284	53.586871
25520	NM_013010,XM_006257331	Prkag1	1.33689	1	0.640335	2.246516
25522	NM_022507,XM_006239535,XM_006239536,XM_008764337,XM_017593161	Prkcz	1.20192	1	0.019487	0.096083
25524	NM_001190236,NM_001190237,NM_001190238,NM_013013,XM_006256403	Psap	1.17759	0.798397	13.803923	41.541003
25528	NM_013016,XM_006234951,XM_006234952,XM_006234953,XM_017591496,XM_017591497,XM_017591498	Sirpa	1.27151	1	0.814747	2.694148
25529	NM_019140	Ptprs	1.7061	1	0.360326	1.696649
25530	NM_013017	Rab12	-1.1824	1	0.219281	0.445855
25532	NM_013019,XM_008772600	Rab4a	-1.26587	1	0.298894	0.565205
25533	NM_138708	Rabggtb	1.39958	1	1.331027	4.828746
25537	NM_013022,XM_006239909,XM_008764574,XM_008764575	Rock2	1.24008	1	0.160707	0.552024
25538	NM_001277243,NM_001277244	Rps5	1.24525	0.474492	28.576037	90.910697
25539	NM_013023,XM_008767196	Sag	-1.04336	1	0.053945	0.124562
25541	NM_138508	Scp2	1.2208	1	0.724698	2.298829
25542	NM_013025	Ccl3	2.62497	0.186747	2.926293	19.906902
25545	NM_013027	Sepw1	2.67222	1	0.45148	3.381163
25549	NM_013031,XM_006231664,XM_008760516,XM_008760517,XM_017588824	Slc18a2	-1.46433	1	0.21232	0.313285
25551	NM_017102,XM_006237295,XM_006237296,XM_006237297,XM_006237298	Slc2a3	-3.70999	0.00285251	16.845496	11.463391
25553	NM_013034,XM_008767950,XM_017597041,XM_017597042,XM_017597043	Slc6a4	-2.00768	0.628704	1.917327	2.348465
25555	NM_013036	Sstr4	1.18825	1	0.007465	0.056469
25556	NM_001127689,NM_013037,XM_006244739,XM_006244740,XM_006244742,XM_008766992,XM_017596290	Il1rl1	1.11833	1	0.096981	0.298207
25557	NM_031558	Star	1.06137	1	0.199014	0.550406
25558	NM_013038,XM_006233939	Stxbp1	-2.59005	0.2392	5.307542	5.12247
25562	NM_017103	Tceb3	-1.16384	1	2.757375	6.024583
25565	NM_019141,XM_006231128,XM_006231129,XM_008760286,XM_017588825	Tle4	-1.36652	1	2.08544	3.848789
25566	NM_013044,XM_017593162	Tmod1	-4.21983	0.0160841	8.388781	4.939241
25573	NM_013050,XM_006245918,XM_006245919,XM_006245920,XM_008767549,XM_017597044	Ube2i	-1.126	1	2.503461	5.657272
25574	NM_001105723,NM_001127690,XM_006247262,XM_006247263,XM_006247264,XM_008767952	Ubtf	1.2951	1	0.63031	2.13752
25576	NM_013052	Ywhah	-3.64076	0.00059626	22.016594	15.311698
25577	NM_013053	Ywhaq	1.24168	1	2.953021	9.406566
25578	NM_013011,XM_006241529	Ywhaz	-1.5919	0.266732	13.549867	21.668419
25579	NM_013055,XM_006242381,XM_006242382	Map3k12	1.41468	1	0.005173	0.093183
25581	NM_033236	Psmc2	1.12935	1	2.645215	7.65167
25582	NM_033650,XM_008772474	Agrp	-3.85273	1	0.384453	0.121793
25584	NM_013057	F3	-2.13881	1	0.531686	0.539133
25585	NM_013058	Id3	1.15106	1	0.304058	0.920857
25586	NM_013059,XM_006239136,XM_017593165	Alpl	-32.4394	0.0656324	3.577387	0.107494
25587	NM_013060	Id2	1.36241	0.546629	9.365513	32.647682
25589	NM_013062	Kdr	1.2218	1	0.010305	0.071997
25591	NM_013063	Parp1	-1.22649	1	1.284986	2.642163
25592	NM_175754,XM_006239541,XM_006239542,XM_017593166,XM_017593167,XM_017593168,XM_017593169,XM_017593170	Agrn	-1.74926	1	0.488291	0.635853
25594	NM_013065,XM_008764505	Ppp1cb	-1.63393	0.523805	8.137037	12.647091
25596	NM_013067	Rpn1	-1.51761	1	2.601292	4.315696
25597	NM_001105724	Rasa2	-1.14061	1	0.335126	0.728122
25599	NM_013069,XM_006254761	Cd74	2.1003	0.000441599	47.869429	256.931891
25600	NM_013070,XM_006227637,XM_008758593,XM_008758594,XM_008758595,XM_008758596,XM_008758598,XM_008758599,XM_017588826	Utrn	-1.41688	1	0.888996	1.54932
25603	NM_001271090	Marcks	-1.91392	0.692096	2.359448	3.062202
25604	NM_013073	Pcmt1	-2.40441	0.133184	9.733116	10.231931
25612	NM_013079,XM_006236089	Asns	-4.70595	0.0757931	5.177845	2.668142
25614	NM_013081,XM_017594678	Ptk2	1.84843	1	0.022506	0.258648
25616	NM_013413,XM_006231196	Rln1	-2.16512	1	0.113539	0.037234
25617	NM_013083	Hspa5	-1.38281	0.443645	13.679988	25.212336
25618	NM_013084,XM_008759865,XM_008759866,XM_008759867	Acadsb	-1.42098	1	0.09562	0.11861
25620	NM_001110860,NM_001271101,NM_001271102,NM_001271245,NM_001271246,NM_001271247,NM_001271248,NM_017334,XM_006254049,XM_006254050,XM_006254051,XM_006254052,XM_006254053,XM_006254054,XM_006254055,XM_006254056,XM_006254057,XM_006254058,XM_006254059,XM_006254060,XM_006254061,XM_006254062,XM_006254063,XM_006254064,XM_006254065,XM_006254066,XM_006254067,XM_006254068,XM_006254069,XM_006254070,XM_008771691,XM_008771692,XM_017600458,XM_017600459	Crem	-1.62909	1	1.889905	2.893009
25621	NM_013087	Cd81	1.49214	0.593113	3.093007	11.8736
25622	NM_001177593,NM_013088	Ptpn11	-2.40039	0.628704	2.167415	2.200902
25624	NM_013090	Vamp1	1.01303	1	0.309668	0.803403
25625	NM_013091,XM_006237334	Tnfrsf1a	-1.65573	0.692096	2.306852	3.486601
25627	NM_013092	Cma1	-1.6437	1	0.317811	0.423379
25630	NM_053297,XM_006243188,XM_006243190,XM_017595480	Pkm	-2.33603	0.00405285	32.006676	34.884367
25631	NM_013095,XM_008766216	Smad3	1.78976	1	0.120921	0.694519
25632	NM_013096	Hba1	-2.60775	3.02729e-11	390727.03125	382606.28125
25636	NM_001100922,XM_006255219,XM_017601184	Prkaca	1.51491	1	0.264228	1.114641
25638	NM_013101	Pde4a	-1.05094	1	0.029594	0.063199
25639	NM_013102	Fkbp1a	-1.94248	1	1.394894	1.746539
25643	NM_013106	Gnai3	-1.01534	1	3.822444	9.610671
25647	NM_013110,XM_006232139	Il7	1.09259	1	0.007293	0.036981
25648	NM_013111	Slc7a1	1.06082	1	0.486679	1.329271
25650	NM_013113	Atp1b1	1.1733	1	0.035021	0.136058
25651	NM_013114,XM_006250150	Selp	-3.69767	1	0.287103	0.067205
25660	NM_013121,XM_008767078,XM_008767079	Cd28	2.28403	0.628704	0.756037	4.640172
25661	NM_019143,XM_006245150,XM_006245151,XM_006245152,XM_006245153,XM_006245154,XM_006245156,XM_006245157,XM_006245158,XM_006245159,XM_017596301	Fn1	2.27107	0.258407	3.242946	19.035182
25663	NM_013123,XM_006244746,XM_006244747,XM_006244748,XM_006244749,XM_006244750,XM_006244751,XM_006244752,XM_006244753,XM_006244754,XM_008766993	Il1r1	-2.45444	1	0.127175	0.025856
25666	NM_013126,XM_006248538,XM_006248539,XM_006248540	Dgkg	1.98498	1	0.133211	0.852163
25668	NM_013127,XM_006251072	Cd38	-1.16737	1	2.039798	4.436199
25670	NM_013129,XM_008772363,XM_008772423,XM_008772424,XM_017601185,XM_017601186,XM_017601187,XM_017601188,XM_017601189,XM_017601190	Il15	1.0054	1	0.195596	0.503131
25671	NM_013130,XM_006255394,XM_006255395,XM_006255396,XM_006255397	Smad1	-1.04948	1	0.022743	0.046867
25672	NM_013131	Nr3c2	-1.0674	1	0.023564	0.045029
25673	NM_013132,XM_006232268,XM_017590652,XM_017590653	Anxa5	1.18929	1	0.746054	2.299712
25675	NM_013134,XM_006231826	Hmgcr	-1.41898	1	2.093059	3.713557
25676	NM_013135	Rasa1	-1.26963	1	0.790308	1.551358
25679	NM_013138,XM_008772710	Itpr3	1.44545	1	0.251506	1.008342
25682	NM_013141,XM_006256166,XM_006256167,XM_006256168	Ppard	-1.40435	1	0.53591	0.922733
25687	NM_013146,XM_006236260,XM_006236261,XM_006236262,XM_008762763,XM_017592487	Cald1	-2.23968	1	0.44996	0.413583
25690	NM_001308254,NM_001308255,NM_013149,NR_131775,NR_131776,XM_017594050	Ahr	-1.08063	1	0.215592	0.496045
25692	NM_013151,XM_006253347,XM_008771348	Plat	1.04972	1	0.010486	0.037041
25695	NM_013154	Cebpd	-1.32385	1	1.030671	1.9441
25697	NM_013156	Ctsl	1.97382	0.692096	1.148615	5.964252
25698	NM_013157,XM_006233911	Ass1	-2.11381	1	0.860649	0.945033
25700	NM_013159,XM_006231313,XM_008760362,XM_017588831	Ide	1.04579	1	0.199719	0.541574
25701	NM_013160,XM_006231604,XM_006231605,XM_006231606,XM_017588832	Mxi1	-2.44239	0.0174197	19.165954	19.932208
25705	NM_001308265	Zeb1	-1.00667	1	0.216002	0.546728
25707	NM_013166	Cntf	1.48057	1	0.063092	0.324868
25709	NM_013168,XM_006242896,XM_006242897,XM_008766148,XM_008766149	Hmbs	-3.11772	0.0384743	9.49023	7.650915
25710	NM_013169	Cd3d	2.32122	0.355755	1.697429	10.298616
25712	NM_138880	Ifng	-3.41119	1	0.38646	0.162313
25713	NM_013171,XM_006242383	Itgb7	1.20086	1	1.855551	5.726037
25715	NM_013173,XM_006242309,XM_006242310,XM_006242311,XM_006242312	Slc11a2	-1.10639	1	0.341093	0.769972
25717	NM_013174,XM_006240366	Tgfb3	-1.21814	1	0.029656	0.029997
25718	NM_052807,XM_006229324,XM_008759500	Igf1r	-1.02416	1	0.185467	0.458187
25720	NM_013176,XM_006243345,XM_006243346,XM_006243347,XM_006243348,XM_006243349,XM_006243350,XM_006243351,XM_006243352,XM_006243353,XM_006243354,XM_008766218,XM_008766219,XM_017595483,XM_017595484,XM_017595485,XM_017595486	Tcf12	1.8465	1	0.387904	1.981089
25721	NM_013177	Got2	1.51868	1	1.077227	4.270708
25722	NM_013178,XM_006247559,XM_017597046	Scn4a	1.2806	1	0.01172	0.088735
25725	NM_013181,XM_008768311,XM_017597047	Prkar1a	-1.06684	1	5.609472	13.41537
25728	NM_001270681,NM_001270682,NM_001270683,NM_001270684,NM_138828	Apoe	1.7927	1	0.24157	1.248252
25732	NM_001270889,NM_019144,XM_006242692,XM_006242693,XM_006242694,XM_017595487	Acp5	1.561	1	1.591395	6.444239
25734	NM_013185	Hck	-1.12219	1	3.16428	7.180814
25737	NM_022381	Pcna	-1.07104	1	6.067206	14.453376
25738	NM_013187	Plcg1	1.3948	1	1.639967	5.911987
25739	NM_013188,XM_017591499	Pygb	1.14786	1	0.172334	0.531693
25740	NM_013189,XM_008772866,XM_008772867,XM_017601565	Gnaz	-1.94186	1	0.496718	0.56605
25741	NM_013190,XM_008772798,XM_017601567	Pfkl	-1.52399	1	1.130489	1.832441
25744	NM_013193,XM_006251188,XM_006251191	Nf2	1.26058	1	0.304039	1.025504
25745	NM_013194	Myh9l1	-1.73017	0.593113	5.247821	7.669439
25746	NM_013195,XM_006241970	Il2rb	-2.50037	0.381173	2.631277	2.579448
25748	NM_013197	Alas2	-2.72036	8.09879e-12	3209.395752	3012.492432
25749	NM_017106	Clcn5	-1.02596	1	0.09512	0.232202
25750	NM_013198	Maob	1.8808	1	0.03264	0.314996
25751	NM_013199,XM_006242608,XM_006242610,XM_006242611,XM_006242612,XM_006242613,XM_006242614	Dnm2	-1.03876	1	3.537102	8.688481
25752	NM_175577,XM_006231021,XM_008760218,XM_008760219,XM_017588834,XM_017588835,XM_017588836	Cd6	2.27292	1	0.467237	2.940527
25756	NM_013200,XM_006242180	Cpt1b	1.31353	1	0.055016	0.240859
25757	NM_031559,XM_006230695,XM_017588837,XM_017588838	Cpt1a	1.39876	1	0.119926	0.499987
26192	gene-CYTB	CYTB	-1.38473	0.0443043	283.488098	522.72644
26193	gene-ND1	ND1	-1.03612	0.847482	227.603455	560.929138
26194	gene-ND2	ND2	1.05885	0.73608	200.485382	542.08844
26195	gene-COX1	COX1	-1.61673	0.00113861	1073.37146	1695.272339
26196	gene-ATP8	ATP8	-1.41045	0.0224064	655.567383	1186.823242
26197	gene-ATP6	ATP6	-1.63249	0.000871349	1174.321655	1836.815186
26198	gene-COX2	COX2	-1.36699	0.0403146	510.52417	953.619568
26199	gene-ND3	ND3	1.12027	0.758277	31.832691	91.084038
26200	gene-ND4L	ND4L	-1.0304	0.898855	78.733902	195.115158
26201	gene-ND4	ND4	-1.1711	0.455365	74.871635	163.230133
26202	gene-ND5	ND5	-1.18988	0.552669	39.608646	84.973755
26203	gene-ND6	ND6	1.00948	1	5.226361	13.47408
26204	gene-COX3	COX3	-1.58134	0.00200098	942.041321	1521.141968
26295	NM_017107,XM_006257056,XM_006257057,XM_006257058	Ogt	1.29042	1	1.121808	3.748715
26296	NM_022379,XM_006236128	Tfec	-2.65426	1	0.147652	0.030085
26759	NM_001146061,NM_013214,XM_006239448	Acot7	-1.27839	1	3.52373	6.999462
26760	NM_013215,XM_017593183	Akr7a3	-4.73195	2.36802e-06	35.49142	19.010937
26954	NM_013216	Rheb	1.24692	1	1.204653	3.880063
26955	NM_013217	Afdn	1.15713	1	0.021491	0.09173
26956	NM_013218	Ak3	1.09579	1	0.517972	1.466575
26962	NM_001034916	Rpl8	1.4615	0.797512	3.301425	12.403879
27080	NM_013221,XM_006239975	Hbp1	1.22698	1	0.984566	3.125584
27100	NM_013222	Gfer	-1.06148	1	0.312592	0.741586
27137	NM_013223	Eif2ak1	-2.70359	0.381173	2.849591	2.578258
27139	NM_013224	Rps26	1.10793	0.741168	40.111851	113.502289
28298	NM_013226	Rpl32	-1.14759	0.476021	103.768837	230.877853
29134	NM_024355	Axin2	1.81627	1	0.124213	0.722734
29140	NM_001034083	Snn	1.2913	1	1.071742	3.586295
29143	NM_001145842,NM_017113,XM_008767981	Grn	-1.24863	0.679314	7.494622	15.29132
29144	NM_172008,XM_008767679,XM_008767680	Canx	-1.29875	1	2.499801	4.873704
29146	NM_019147	Jag1	-1.04856	1	0.077155	0.179575
29149	NM_019148,XM_006239622	Strn	1.2509	1	0.318261	1.061676
29150	NM_019149,XM_006254534,XM_006254535,XM_017600886,XM_017600887	Matr3	1.28247	1	1.894973	6.256533
29153	NM_019152,XM_006230706,XM_008760088,XM_008760089	Capn1	-1.32851	1	1.8223	3.45826
29154	NM_017116	Capn2	-1.17637	1	1.581743	3.406562
29155	NM_017117,XM_006234728,XM_006234729,XM_008762080,XM_008762081,XM_017591508	Capn3	1.42936	1	0.009894	0.113246
29156	NM_017118	Capns1	-2.04525	0.282135	5.841866	7.201913
29157	NM_001105725	Ccng2	1.47402	1	0.4949	1.947957
29165	NM_017119	Gzmk	-2.38877	0.048953	13.453465	14.277109
29167	NM_024130	Dctn1	-1.21571	1	1.299512	2.697708
29168	NM_053299	Ubd	-1.76162	1	0.082416	0.041797
29175	NM_031560	Ctsk	-1.17898	1	0.245691	0.504869
29183	NM_017123	Areg	1.10391	1	0.014628	0.059903
29184	NM_031561	Cd36	-1.96636	0.692096	2.892944	3.668538
29185	NM_017124,XM_006228981,XM_017588850,XM_017588851	Cd37	1.13793	1	5.016323	14.601003
29186	NM_017125,XM_008765024,XM_008765025	Cd63	-1.58114	0.759851	3.746668	5.98489
29187	NM_134327	Cd69	-1.60794	0.297676	11.717158	18.540028
29189	NM_017126	Fdx1	1.61107	1	0.069625	0.39621
29192	NM_019163,XM_006240321,XM_006240322	Psen1	1.03036	1	0.795494	2.098469
29194	NM_017127,XM_006230707,XM_006230708,XM_008760090,XM_017588852,XM_017588853	Chka	1.66112	1	0.546226	2.435731
29197	NM_019165	Il18	1.78732	1	0.276123	1.401668
29200	NM_017128,XM_006254001,XM_008771712,XM_008771713,XM_008771714,XM_008771715,XM_008771716	Inhba	-1.13056	1	0.011655	0.005578
29205	NM_019166,XM_006241971	Syngr1	-5.11991	0.502488	1.293659	0.500652
29206	NR_038098	Ybx1-ps3	1.29968	1	0.898243	3.034933
29213	NM_080882	Tubb4a	-1.28243	1	0.026614	0.01343
29214	NM_173102	Tubb5	-1.2249	0.81105	5.553456	11.544319
29215	NM_019168	Arg2	-3.12232	1	0.189914	0.033208
29216	NM_030827	Lrp2	1.10717	1	0.015092	0.061921
29218	NM_017132	Rcn2	-1.06459	1	0.333861	0.789913
29219	NM_019169,XM_006236591,XM_017592500	Snca	-3.03696	4.12517e-06	61.70593	51.763442
29222	NM_021740	Ptma	1.39749	0.298548	20.412846	72.915833
29223	NM_017135,XM_017593196	Ak4	2.42104	1	0.058315	0.615805
29224	NM_019170	Cbr1	1.44641	1	0.038564	0.222631
29228	NM_031567,XM_006240850	Nfic	1.88462	1	0.077135	0.53013
29230	NM_017136	Sqle	1.46089	1	0.084575	0.398301
29231	NM_001008766	Ciao1	-1.3834	1	0.570925	1.004058
29232	NM_017137	Clcn2	1.03256	1	0.002916	0.013538
29233	NM_031568,XM_017597168	Clcn7	1.84109	1	0.585906	2.905627
29236	NM_017138,XM_008766672	Rpsa	-1.28374	0.168952	140.032021	278.504355
29240	NM_017141	Polb	-1.03659	1	0.362446	0.886517
29244	NM_024356	Gch1	-3.77974	0.00423033	13.01228	8.658849
29252	NM_057183	Gzmm	-1.20853	1	5.393348	11.364857
29253	NM_033653	Maoa	-1.3006	1	0.061709	0.079637
29254	NM_138502,XM_008763053	Mgll	-2.86335	1	1.37325	1.107764
29257	NM_001007598	Rpl9	1.44409	0.116162	38.893467	143.50177
29258	NM_031570	Rps7	1.24459	0.288744	68.55542	217.921021
29259	NM_019177	Sell	-2.97751	0.00118125	26.30232	22.43796
29260	NM_019178	Tlr4	-2.56888	1	0.168697	0.057975
29261	NM_019179,XM_008767421	Tyms	-2.10856	1	0.559832	0.583531
29263	NM_031571,XM_008761703	Acvr2a	1.51873	1	0.05856	0.320293
29264	NM_021997,XM_006249136	Clip2	-1.99922	1	1.546029	1.884912
29266	NM_172044	Mcpt2	1.97882	1	0.059441	0.4762
29269	NM_021598	Mcpt8	1.22293	1	0.833983	2.644418
29270	NM_019181	Spr	-1.54463	1	0.729938	1.143381
29271	NM_017147	Cfl1	-1.40876	0.387478	19.582483	35.443623
29274	NM_019182,XM_008770271,XM_008770272,XM_008770273,XM_017599145,XM_017599146	Rnf4	1.41487	1	2.104765	7.678962
29276	NM_017148	Csrp1	-1.39892	1	4.118163	7.465976
29278	NM_032613,XM_006247288,XM_017597169	Lasp1	-1.73444	0.731885	3.500363	5.077378
29282	NM_001007599	Rpl23	1.52125	0.064056	41.536968	161.447952
29283	NM_017150,XM_017595500	Rpl29	1.09534	0.730554	60.627356	169.59202
29284	NM_022672	Rps14	-1.58438	0.00524769	259.395752	418.004425
29285	NM_017151	Rps15	-1.15429	0.429645	138.448929	306.255981
29286	NM_017152	Rps17	-1.22284	0.28522	125.32502	261.67392
29287	NM_001037346	Rps19	1.29796	0.321038	36.428692	120.792931
29288	NM_017153	Rps3a	1.10418	0.625151	93.943108	264.89975
29292	NM_022500	Ftl1	-2.46947	4.9126e-10	4527.866699	4681.927734
29294	NR_036653	Bc1	2.69292	1	0.040521	0.582772
29302	NM_153720	Itgb3	-2.47567	0.2392	5.353898	5.415259
29304	NM_017160	Rps6	1.62275	0.051483	30.859926	127.988564
29308	NM_019186,XM_006240051,XM_006240052	Arl4a	1.0373	1	0.422921	1.126931
29309	NM_019187,XM_017593201	Coq3	-1.24524	1	0.134746	0.240936
29316	NM_017161	Adora2b	-1.03506	1	0.040164	0.093001
29318	NM_024131	Ddt	1.89117	1	0.519911	2.67085
29322	NM_033350,XM_006230711	Plcb3	1.26826	1	0.072506	0.283007
29328	NM_001039849,NM_017165	Gpx4	-2.51561	4.83876e-05	69.714938	70.658188
29332	NM_017166,XM_006239123,XM_017593202	Stmn1	1.05952	1	0.815192	2.216226
29333	NM_019190,XM_006250478,XM_008769849	Cd46	1.3177	1	0.016929	0.114037
29336	NM_030996,XR_001837835	Sigmar1	1.86011	1	0.01747	0.237498
29337	NM_017168,XM_017601248	Plcg2	1.08339	1	1.291637	3.588292
29338	NM_017169,XM_006255244	Prdx2	-3.52756	1.07306e-16	1314.128707	951.15287
29340	NM_017171	Prkce	1.80712	1	0.169463	0.927
29344	NM_017172	Zfp36l1	1.40289	0.759851	2.523028	9.110775
29347	NM_024132,XR_354224	Faah	1.2902	1	0.162874	0.58874
29355	NM_017175,XM_006255245,XM_017601249	Pkn1	1.47913	0.759851	2.500885	9.532016
29357	NM_001277450,NM_019191,XM_006254945,XM_006254946	Smad2	1.16228	1	0.225541	0.698544
29360	NM_001083911,NM_019192	Sepp1	1.55051	1	0.182516	0.821538
29362	NM_019194,XM_006242068,XM_017594699	Tef	1.25919	1	0.051937	0.213562
29363	NM_053303,XM_006242901	Cxcr5	1.49021	1	0.214292	0.903514
29364	NM_019195,XM_006248262,XM_006248263,XM_006248264,XM_006248265,XM_006248266,XM_006248267,XM_006248268,XR_001840415,XR_358250	Cd47	-1.35027	1	1.878862	3.506591
29366	NM_019197,XM_006245162,XM_008767212,XM_017596304	Serpine2	-1.56002	1	0.072377	0.053981
29367	NM_017177,XM_006242181,XM_008765677	Chkb	1.22524	1	1.412306	4.459177
29369	NM_019199	Fgf18	-1.1444	1	0.292253	0.629448
29372	NM_031574	Rasa3	-1.06076	1	4.542977	10.925915
29374	NM_182814	Cct4	1.2826	0.81105	4.188392	13.768493
29376	NM_001168633	Irs2	1.35699	1	0.860923	3.047347
29380	NM_017180	Phlda1	1.71916	1	0.242675	1.194533
29381	NM_199230,XM_006242315,XM_008765678	Acvr1b	1.09557	1	0.204228	0.588514
29382	NM_019201,XM_006251225,XM_006251226,XM_006251227,XM_006251228,XM_006251229,XM_017599147	Ctbp1	-1.85178	0.286221	8.603532	11.781417
29383	NM_017181	Fah	1.48508	1	0.108481	0.498528
29384	NM_017182,XM_006253573,XM_006253574,XM_006253575,XM_006253576,XM_006253577	H2afy	-1.01426	1	3.675301	9.250627
29385	NM_017183,XM_008767213	Cxcr2	-2.61317	0.189409	4.508235	4.294493
29386	NM_022673,XM_006229567,XM_017601935,XM_017601936	Mecp2	1.35621	1	0.203098	0.767354
29390	NM_001105726	Ptpmt1	-1.53534	1	0.198493	0.267491
29395	NM_017187,XM_017600052	Hmgb2	1.18548	0.82237	5.137641	15.585861
29398	NM_019206,XM_008767561	Stk10	1.03649	1	2.039995	5.405902
29402	NM_017188,XM_017597170	Unc119	1.40142	1	1.201183	4.370656
29411	NM_022502	Ppt1	1.25608	1	1.056269	3.433949
29414	NM_031575	Akt3	-2.19201	0.692096	2.422618	2.724502
29415	NM_017192	S1pr2	1.17263	1	0.020256	0.091667
29417	NM_019208,XM_006230769,XM_006230770,XM_006230771,XM_006230772	Men1	1.33511	1	0.290065	1.04911
29419	NM_133287	Numb	-1.55778	1	0.772822	1.202507
29421	NM_019209	Urod	-4.18224	1.54072e-05	32.027882	19.418608
29422	NM_017194,XM_017597171,XM_017597172,XM_017597173,XM_017597174	Chrne	1.23039	1	0.53678	1.727876
29424	NM_024357,XM_006251230,XM_006251232,XM_008770274	Htt	1.07645	1	0.274788	0.76906
29425	NM_001105727	Psmb5	-1.11267	1	2.222424	5.082247
29426	gene-Rps4x-ps9	Rps4x-ps9	1.14706	1	3.847407	11.295743
29427	NM_017196,XM_006256061,XM_006256062,XM_006256063,XM_006256065	Aif1	1.85874	0.439814	2.772741	13.314787
29428	NM_001083586,NM_017197,XM_008771862,XM_008771863,XM_008771864,XM_017600501,XM_017600502,XM_017600503,XM_017600504,XM_017600505,XM_017600506,XM_017600507	Celf2	1.26018	1	1.091373	3.558714
29430	NM_024133,NM_177982	Hap1	1.04812	1	0.212973	0.578652
29431	NM_017198,XM_006229752,XM_006229753,XM_006229754	Pak1	1.60075	1	0.184467	0.861948
29432	NM_053306	Pak2	-1.07688	1	1.196591	2.824583
29434	NM_019211	Rasgrp1	1.0023	1	0.975229	2.496453
29435	NM_017199,XM_006229571	Ssr4	-2.28384	0.0222191	21.850055	24.329543
29439	NM_019213	Jtb	-1.42077	1	4.206707	7.507498
29441	NM_031576	Por	-1.19566	1	0.393252	0.810466
29443	NM_017201	Ahcy	1.00749	1	0.870956	2.242028
29445	NM_017202	Cox4i1	-1.89865	0.00267212	78.639351	105.679596
29447	NM_053307,XM_008770745	Msra	1.14824	1	0.034042	0.126446
29448	NM_023950,XM_006236849	Rab7a	-1.5302	0.593113	5.289127	8.764083
29455	NM_019216	Gdf15	-1.0766	1	0.00897	0.008493
29456	NM_019217	Map1b	-1.0088	1	0.005619	0.012656
29457	NM_017204,XM_006229755,XM_017589059	Map6	-1.49006	1	0.056945	0.038504
29459	NM_019219	Rbbp9	1.51903	1	0.069208	0.361697
29460	NM_031578	Tesk1	2.42661	1	0.090345	0.816109
29463	NM_031579,XM_006244671	Ptp4a1	-1.11662	1	1.257714	2.857446
29464	NM_017206,XM_006236903,XM_008763123	Slc6a6	-1.70202	0.692096	2.407142	3.537351
29465	NM_001270797,NM_001270798,NM_017207	Trpv2	-1.80855	1	0.37998	0.456191
29466	NM_019220	Aes	-2.4753	4.62828e-06	113.545891	117.028648
29467	NM_001109986,NM_024134,XM_006241444,XM_006241445	Ddit3	1.09422	1	2.040975	5.719737
29468	NM_017319	Pdia3	-1.7132	0.335094	9.700967	14.384635
29469	NM_017208	Lbp	-5.12359	0.0757931	4.961078	2.327977
29470	NM_017209,XM_006239009	Mecr	-1.41504	1	0.106163	0.138889
29474	NM_019222,XM_006230773,XM_006230774	Coro1b	1.14023	1	2.727763	7.967456
29476	NM_017211	Glg1	1.64337	1	0.338059	1.534225
29479	NM_001145005,NM_017213,XM_017591519,XM_017591520,XM_017591521,XM_017591522,XM_017591523,XM_017591524,XM_017591525,XM_017591526,XM_017591527,XM_017591528,XM_017591529,XM_017591530,XM_017591531,XM_017591532,XM_017591533,XM_017591534,XM_017591535,XM_017591536,XM_017591537,XM_017591538	Odf2	1.34488	1	0.367479	1.323959
29481	NM_019224	Rgs9	-1.00285	1	0.017058	0.042925
29486	NM_031583	Smc3	1.52197	1	0.574311	2.325798
29489	NM_019226	Dync1h1	1.36125	1	0.592004	2.122715
29491	NM_001136096,NM_019227	Itsn1	-3.93748	0.0161862	11.481588	7.312068
29492	NM_024358	Notch2	-1.01567	1	1.26631	3.180934
29495	NM_019621,XM_006246684,XM_006246687,XM_008767809,XM_017597176,XR_357666	Dlg4	1.68966	1	0.013223	0.180948
29496	NM_017218,XM_017594700,XM_017594701,XM_017594702	Erbb3	-1.08909	1	0.020686	0.033806
29497	NM_001271057,NM_022516	Ptbp1	1.30373	1	3.315186	11.091279
29498	NM_017220	Pts	1.21095	1	0.223217	0.728138
29501	NM_019229,XM_006255482,XM_008772492	Slc12a4	-1.01759	1	0.09056	0.224149
29502	NM_017223,XM_008771351,XM_008771352,XM_017600054	Slc20a2	-1.15546	1	0.033024	0.048812
29507	NM_022503	Cox7a2	-2.08321	0.030067	24.782997	30.285044
29508	NM_012865,XM_006244409,XM_006244410,XM_006244411,XM_006244412,XM_006244413,XM_017596305	Nfya	-1.04114	1	0.402132	0.979192
29510	NM_001322798,NM_017225,XM_006247125,XM_008767982,XM_008767983,XM_017597177	Pctp	1.71074	1	0.107131	0.595683
29511	NM_017226,XM_008764215	Padi2	1.73722	1	0.047054	0.341175
29512	NM_017227,XM_006239145,XM_017593205,XM_017593206	Padi4	-3.11696	0.381173	2.973698	2.314177
29513	NM_019231	Mapk13	1.15691	1	0.415455	1.255534
29515	NM_017228,XM_017592505,XM_017592506	Atn1	1.02248	1	0.193194	0.508457
29516	NM_017229	Pde3b	2.19564	1	0.200392	1.338327
29517	NM_001193568,NM_001193569,NM_019232,XM_006227723	Sgk1	-1.68439	1	2.889222	4.307101
29521	NM_001100636	Scamp1	-1.42816	1	0.241684	0.378272
29524	NM_024135,XM_006251236,XM_008770275,XM_008770276,XM_008770277,XM_008770278,XM_008770279,XR_595861	Limk2	-1.77148	1	0.243344	0.272539
29525	NM_017231	Pitpna	-1.11481	1	3.036914	6.937797
29527	NM_017232	Ptgs2	-1.08386	1	0.316604	0.73201
29528	NM_057097	Vamp3	-1.18628	1	4.009807	8.603176
29532	NM_031586	Ighmbp2	1.98094	1	0.051854	0.438524
29534	NM_017234,XM_006232157,XM_006232158,XM_006232159,XM_006232160,XM_006232161,XM_008760865	Pex2	1.23945	1	0.055299	0.218038
29536	NR_002703	Rmrp	-1.72565	1	0.18816	0.20289
29539	NM_032416,XM_006249385	Aldh2	-1.92471	0.195373	11.460812	15.119022
29540	NM_017235,XM_006250215,XM_006250216,XM_006250217,XM_017598772	Hsd17b7	-1.03393	1	0.01126	0.021915
29542	NM_017236	Pebp1	-2.17224	0.0591425	15.92275	18.620888
29543	NM_021989	Timp2	1.05547	1	0.851418	2.304704
29544	NM_001013033	Tspyl1	-1.32723	0.731885	3.022213	5.770358
29548	NM_053310,XM_006252890,XM_006252891,XM_008771094,XM_008771095	Homer3	1.61699	1	0.079845	0.440525
29552	NM_024136,XM_008761580	Lcn5	-2.58892	1	0.314608	0.200053
29554	NM_001004072	Pdha1	-1.31557	0.780907	4.623792	8.931779
29555	NM_017238,XM_017594055,XM_017594056,XM_017594057	Vipr2	-1.95536	1	0.64511	0.754693
29558	NM_033351,XM_006229043,XM_008759343,XM_017589060	Fcgrt	1.52218	1	0.075628	0.387774
29560	NM_024359,XM_006240196,XM_006240197,XM_006240198,XM_006240199	Hif1a	-1.96815	0.282135	5.771431	7.399692
29562	NM_017243	Prps1	1.27485	1	0.502217	1.684293
29563	NM_017244,XM_017590794	Crabp2	1.05568	1	0.06663	0.189621
29565	NM_017245	Eef2	1.1435	0.58131	50.79081	148.33461
29566	NM_019235	Ggt5	-2.75746	0.381173	2.605847	2.298658
29568	NM_001033987,NM_017246,XM_006243229,XM_017595501,XM_017595502	Map2k5	1.54807	1	0.197681	0.87991
29571	NM_017247,XM_017595503,XM_017595504,XM_017595505	Scn10a	1.0745	1	0.01836	0.063759
29573	NM_031589,XM_008766151,XM_008766152,XM_017595506,XM_017595507,XM_017595508,XM_017595509	Slc37a4	1.77748	1	0.156754	0.85116
29575	NM_057098,XM_006235740,XM_006235741,XM_006235742,XM_017591549,XM_017591550,XM_017591551,XM_017591552	Tcea2	-1.01584	1	0.088393	0.219395
29577	NM_024360	Hes1	2.1703	1	0.037901	0.420289
29578	NM_017248,XM_006242384,XR_356017,XR_356018	Hnrnpa1	1.42331	0.419497	11.292348	41.118091
29579	NM_017249	Esyt1	1.2413	1	1.875771	5.989026
29580	NM_019238	Fdft1	1.48101	1	0.190802	0.807992
29583	NM_031591	Pecam1	1.13573	1	1.252526	3.65688
29591	NM_012775,XM_006238030	Tgfbr1	-1.00111	1	0.293799	0.749203
29592	NM_017253,XM_008763370,XM_008763371,XM_008763372,XM_008763373	Bcat1	-2.38145	1	0.583474	0.521428
29595	NM_017254	Htr2a	-1.7873	1	0.102931	0.067925
29596	NM_019242	Ifrd1	1.16786	1	2.712559	8.119553
29597	NM_017255,XM_006229757	P2ry2	-1.5011	1	0.562353	0.896661
29598	NM_053311,XM_006241294,XM_006241295,XM_006241296	Atp2b1	1.42071	1	0.634424	2.377178
29600	NM_001005871,XM_008769446,XM_008769447,XM_008769448,XM_008769449,XM_008769450,XM_017598773	Atp2b4	2.09277	1	0.102987	0.746678
29602	NM_019243	Ptgfrn	1.10823	1	0.026075	0.093233
29603	NM_019244	Bckdk	-2.12293	0.628704	1.726939	1.982217
29606	NM_019246	Pcsk7	1.48073	1	0.314399	1.275146
29610	NM_017256	Tgfbr3	-1.24437	1	0.034136	0.034771
29611	NM_053312	Dbt	-1.59565	1	0.9669	1.48029
29614	NM_017257	Psme2	-2.39667	0.157928	5.941481	6.22571
29616	NM_001168632,XM_017596307,XM_017596308,XM_017596309,XM_017596310,XM_017596311,XM_017596312,XM_017596313,XM_017596314,XM_017596315	Ptprm	1.25266	1	0.014324	0.091209
29618	NM_017258	Btg1	1.06772	0.858204	26.304758	71.731483
29619	NM_017259	Btg2	1.13887	0.860052	7.92331	23.067297
29622	NM_019250,XM_006233750,XM_006233751,XM_006233752,XM_006233753,XM_008761632,XM_017591589	Ralgds	-1.68148	1	0.65726	0.925332
29624	NM_017260	Alox5ap	-6.01873	2.04767e-06	28.829647	12.08169
29628	NM_001112742,NM_032990,XM_006257496,XM_006257498,XM_006257499,XM_006257501,XM_017601950,XM_017601951,XR_001842597	Gria3	1.09717	1	0.005372	0.032507
29630	NM_017264	Psme1	-1.13609	0.888764	14.175623	31.840546
29631	NM_019251	Bet1	-1.52568	1	0.293524	0.429376
29633	NM_024361,XM_008772130,XM_017600928,XM_017600929,XM_017600930,XM_017600931,XM_017600932,XM_017600933	Ndst1	-1.33268	1	0.060626	0.071319
29634	NM_017266,XM_006229233,XM_008759344,XM_008759345,XM_017589062,XM_017589063	Ldhc	-1.26519	1	0.159172	0.283603
29635	NM_017267	Timm44	1.05474	1	0.539495	1.462881
29636	NM_053313	F2rl2	-4.7404	0.0103193	10.751154	5.649667
29637	NM_017268,XM_006231959	Hmgcs1	1.56139	1	0.488077	2.046855
29639	NM_017349,NM_145717,XM_006242911,XM_006242912	Fxyd2	5.39159	1	0.189491	3.397799
29640	NM_019252	Dpm2	-1.35644	1	0.936461	1.715715
29642	NM_181090,XM_006242282,XM_006242283	Slc38a2	-1.27651	0.797512	5.021353	10.005871
29645	NM_017269	Ptprj	-1.78569	0.628704	1.804258	2.501068
29647	NM_022184	Cask	1.00203	1	0.034807	0.089427
29648	NM_017271	Nudc	-1.0694	1	1.318437	3.136544
29650	NM_019254,XM_006243369,XM_017595514	Adam10	-1.43965	1	1.334619	2.312402
29653	NM_017274,XM_006231625,XM_006231626,XM_008760534	Gpam	1.79662	1	0.167129	0.909858
29657	NM_024362,XM_006230029,XM_006230030,XM_017589065,XM_017589066,XM_017589067,XM_017589068,XM_017589069,XM_017589070,XM_017589071	Arntl	1.93174	1	0.129621	0.806778
29659	NM_031594	P2rx4	-1.22114	1	1.30326	2.692737
29662	NM_017276	Gdi2	-1.43409	0.797512	5.333462	9.442426
29663	NM_001308298,NM_017277	Ap1b1	1.15786	1	0.390199	1.182047
29666	NM_057099,XM_008767811	Psmb6	-2.03325	0.175453	11.045455	13.780676
29667	NM_001195505,NM_001195506,NM_019257	Srsf5	1.14797	0.793446	13.560163	39.77697
29668	NM_017278	Psma1	1.15985	1	2.128857	6.333841
29669	NM_017279	Psma2	-1.30188	0.797512	5.062767	9.888658
29670	NM_017280,XM_017594059	Psma3	-1.26798	1	1.382966	2.747158
29671	NM_017281	Psma4	1.02333	1	2.718092	7.106942
29672	NM_017282	Psma5	-1.99269	0.692096	2.808224	3.509135
29673	NM_017283,XM_006240098	Psma6	-2.09951	0.0586261	17.867104	21.637032
29674	NM_001008217	Psma7	-1.05756	1	5.946548	14.348527
29675	NM_017284	Psmb2	-1.28881	1	3.177746	6.255904
29676	NM_017285	Psmb3	1.08246	1	2.550861	7.0657
29677	NM_031595	Psmc3	-1.11389	1	2.408808	5.503745
29678	NM_031596	Sart1	1.66901	1	1.059645	4.636305
29681	NM_019259	C1qbp	1.4656	1	1.470491	5.586922
29683	NM_001037441	Klrc1	-1.34813	1	0.200129	0.332681
29684	NM_019261	Klrc2	-1.77401	1	0.158745	0.15012
29685	NM_017287	Mcm6	1.43678	1	0.511351	1.954563
29686	NM_001271045,NM_001271046,NM_017288	Scn1b	1.79008	1	0.018565	0.226799
29688	NM_019263,XM_008760327	Minpp1	1.68822	1	0.052966	0.351973
29691	NM_022710,XM_006242386	Pde1b	-1.14624	1	0.079301	0.153743
29692	NM_031598,XM_006239146	Pla2g2a	-1.32812	0.179752	73.085625	140.476616
29693	NM_001110139,NM_001110823,NR_027839	Atp2a2	-1.05687	1	1.735809	4.184319
29695	NM_017292,XM_008763611	Gabrr2	-2.05202	1	0.233738	0.198765
29699	NM_019264,XM_006243713	Prkar2a	1.27066	1	0.127269	0.461571
29702	NM_031599,XM_006236624,XM_008762977	Eif2ak3	1.98996	1	0.507931	2.75888
29704	NM_017294	Pacsin1	1.83053	1	0.192798	1.050411
29705	NM_183326,XM_006246123,XM_006246124,XM_017597178,XM_017597179	Gabra1	-1.11753	1	0.011122	0.006521
29711	NM_019267	Bckdhb	1.37165	1	0.323399	1.199493
29712	NM_017296,XM_006247567	Kcnj2	-2.22119	1	0.23021	0.165889
29715	NM_001270772,NM_001270773,NM_001270774,NM_001270775,NM_001270776,NM_001270777,NM_001270778,NM_001270779,NM_019268,XM_006239660,XM_008764432,XM_008764433,XM_008764434,XM_008764435,XM_008764436,XM_008764437,XM_008764438,XM_008764439,XM_017594061,XM_017594062,XM_017594063,XM_017594064	Slc8a1	1.04422	1	0.01177	0.039329
29716	NM_017298,XM_006252590,XM_006252594,XM_006252595,XM_006252597,XM_008770991,XM_008770992,XM_017600055,XM_017600056,XM_017600057,XM_017600058,XM_017600059,XM_017600060,XM_017600061,XM_017600062,XM_017600063,XM_017600064,XM_017600065,XM_017600066,XM_017600067,XM_017600068,XM_017600069,XM_017600070	Cacna1d	-1.28743	1	0.043241	0.045659
29721	NM_024137	Hivep2	1.49607	1	0.227744	0.95917
29722	NM_080478,XM_006229935,XM_006229936,XM_006229938,XM_006229940,XM_006229941,XM_008759717	Apbb1	-1.10835	1	0.042131	0.079504
29723	NM_001035232,NM_017299,XM_006256295,XM_006256296,XM_006256297,XM_006256298	Slc19a1	-1.33603	1	0.078442	0.104742
29726	NM_019269	Slc22a5	1.04855	1	0.085565	0.237825
29728	NM_033651,XR_358443,XR_358444	Mcm4	-1.27838	1	0.962468	1.8834
29731	NM_019270	Kcna3	-1.0654	1	0.196178	0.459174
29733	NM_017301,XM_008761459	S1pr1	1.38364	0.82237	4.551533	16.150453
29734	NM_019271	Hspa13	-1.12581	1	0.367044	0.812448
29735	NM_017302,XM_006241432,XM_006241433,XM_006241434,XM_006241435,XM_006241436,XM_006241437	Slc16a7	1.11984	1	0.004261	0.033713
29737	NM_017303,XM_017590798	Kcnab1	-3.31873	1	1.494561	1.024455
29738	NM_017304,XM_008764345,XM_017593209,XM_017593210,XM_017593211,XM_017593212,XM_017593213,XM_017593214,XM_017593215,XM_017593216,XM_017593217,XM_017593218,XM_017593219,XM_017593220	Kcnab2	-1.11153	1	1.378405	3.148628
29739	NM_017305	Gclm	-4.02557	1.46878e-07	54.091721	34.177174
29740	NM_017306	Eci1	-1.31805	1	0.346347	0.627654
29741	NM_022185,XM_017600071,XM_017600072,XM_017600073	Pik3r2	2.13212	1	0.122452	0.87007
29743	NM_017307	Slc25a1	1.61658	1	0.17978	0.852903
29745	NM_019272	Sema4f	-2.14603	1	0.427581	0.412842
29748	NM_017309,XM_006251517,XM_008770426,XM_017599150	Ppp3r1	1.04051	1	1.887558	5.022508
29750	NM_022926,XM_006253083,XM_017600074	Galnt7	1.61694	1	0.130963	0.651569
29752	NM_001012739,NM_001160231,NM_001160232	Fau	-1.45645	0.0332694	156.931967	275.088198
29753	NM_031603	Ywhae	-1.12171	1	4.582226	10.411904
29754	NM_017311,XM_006247188,XM_006247189	Atp5g1	1.08488	1	0.976817	2.72133
29757	NM_031604,XM_006247295,XM_006247296,XM_006247297,XM_017597194,XM_017597195,XM_017597196,XM_017597197,XM_017597199,XM_017597200	Atp6v0a1	-2.32816	0.461168	3.118855	3.31832
29758	NM_019123	St6galnac3	-1.74151	1	0.11426	0.091047
29885	NM_017313,XM_006241357,XM_006241358,XM_006241359,XM_006241360,XM_008765383,XM_017594704	Rab3ip	2.01043	1	0.695122	3.75009
50522	NM_017314	Ubc	-1.26388	0.391841	33.107128	66.852249
50551	NM_022584	Txnrd2	-1.19069	1	0.271496	0.553477
50552	NM_001008879	Zfp292	1.20411	1	0.181025	0.593274
50554	NM_019275	Smad4	1.39736	1	1.432578	5.183167
50555	NM_019276,XM_017591052	Ugt8	-1.31793	1	0.073118	0.098332
50556	NM_019277,XM_008760373,XM_008760375,XM_008760376	Exoc6	1.52318	1	0.207514	0.90112
50557	NM_031606	Pten	-1.05947	1	3.151934	7.586745
50558	NM_080395,XM_017597478	Npepps	-1.55045	1	0.739325	1.153867
50560	NM_053316,XM_006243839	Ip6k1	1.05454	1	1.22436	3.306773
50561	NM_019278	Resp18	1.01403	1	0.204451	0.531919
50565	NM_031607	Hspb7	-1.10109	1	0.041276	0.079231
50567	NM_001271089,NM_019283	Slc3a2	-4.46928	1.98164e-05	30.242757	17.139973
50585	NM_052808,XM_008762379	Bpifa2	-2.15248	1	0.124797	0.051864
50622	NM_017316,XM_006235067,XM_006235068,XM_006235069	Slc23a2	-1.07925	1	2.514543	5.936306
50645	NM_017317,XM_017595864	Rab27a	1.04134	1	1.176986	3.137183
50646	NM_017318,XM_006252143,XM_006252144,XM_006252145,XM_008770773,XM_008770774	Ptk2b	-1.26236	1	4.596652	9.260949
50654	NM_017320	Ctss	-1.22826	0.797512	4.953308	10.264519
50655	NM_017321	Aco1	1.11079	1	0.142533	0.42419
50658	NM_001270544,NM_001270545,NM_017322,XM_006246318,XM_017597479	Mapk9	1.07046	1	0.453517	1.252335
50659	NM_017323	Nr2c2	1.32605	1	0.406185	1.433975
50662	NM_017325,XM_008768598,XM_008768599,XM_017598053	Runx1	-1.19401	1	0.82909	1.743925
50663	NM_017326	Calm2	-1.09687	1	8.197895	19.069162
50665	NM_021261,XM_006236692	Tmsb10	1.34697	0.147249	64.805629	222.964456
50669	NM_017330	Prf1	-2.3718	1	1.338627	1.337302
50671	NM_017332	Fasn	-1.03486	1	0.260178	0.635945
50672	NM_017333,XM_006252431,XM_017599786	Ednrb	-1.25631	1	0.021078	0.006192
50676	NM_017335	Slc6a12	2.11934	1	0.011127	0.261305
50677	NM_017336,XM_006237571,XM_006237572,XM_017592851	Ptpro	4.06463	1	0.228299	2.920126
50678	NM_017337,XM_008763422	Pde3a	-3.42984	1	0.490924	0.238228
50681	NM_017340	Acox1	-1.25145	1	1.025501	2.056422
50685	NM_017343	Myl12b	1.27349	0.610546	8.013196	26.107479
50686	NM_017344,XM_017589607	Gsk3a	-1.05651	1	1.668762	4.023754
50687	NM_017345,XM_008773635,XM_008773636,XM_017602140,XM_017602141	L1cam	2.2384	1	0.011441	0.287872
50688	NM_017346,XM_006247409,XM_006247410,XM_006247411	Cacnb1	1.73032	1	0.050897	0.356087
50689	NM_017347	Mapk3	-1.00853	1	0.699684	1.770042
50692	NM_017350,NM_134352	Plaur	-1.36477	0.759851	3.717619	6.907856
50693	NM_017351,XM_006252649,XM_006252650,XM_006252653,XM_008771002,XM_017600222	Itih3	-1.42823	1	0.051771	0.038698
50718	gene-Rps28-ps1	Rps28-ps1	1.90733	1	0.166171	0.972333
50719	NM_017353	Slc7a5	-1.79313	0.461168	3.035234	4.242936
50866	NM_017355,XM_017589608	Rab4b	-1.37862	1	2.159476	3.950566
50871	NM_017356,XM_006239914,XM_008764606,XM_017594326,XM_017594327	Hpcal1	-1.04231	1	1.418239	3.467258
50938	NM_017358,XM_006242791,XM_006242792,XM_006242793	Cdon	-1.51069	1	0.096394	0.102207
50993	NM_017359	Rab10	-2.47887	0.2392	5.326594	5.379896
50998	NM_017360	Coil	1.15209	1	0.084115	0.274782
53372	NM_017361,XM_017599341	Nup54	1.66691	1	0.49837	2.241144
53982	NM_017364,XM_017589609,XM_017589611,XM_017589612	Zfp260	1.43109	1	0.023896	0.164768
54133	NM_017365	Pdlim1	-3.3117	0.00418133	17.060337	13.02932
54190	NM_019124,XM_006246795,XM_006246796,XM_008767861,XM_017597480,XM_017597481,XR_594720	Rabep1	-1.04424	1	0.369396	0.895702
54223	NM_019285,XM_017599787,XR_359917	Adcy4	-1.29044	1	0.189834	0.335216
54226	NM_019288,XM_006248008,XM_006248009,XM_006248010,XM_006248011,XM_006248012	App	-2.019	0.628704	1.912445	2.328122
54227	NM_019289	Arpc1b	-1.4179	0.22331	34.520187	62.115677
54230	NM_019290	Btg3	1.1892	1	0.917714	2.820789
54231	NM_019291	Car2	-4.04086	7.03332e-18	529.053833	334.191345
54232	NM_019292,XM_006232116	Car3	-1.21438	1	0.028167	0.027514
54236	NM_019295	Cd5	5.56052	0.628704	0.258195	4.485422
54237	NM_019296,XM_006256353	Cdk1	-1.46233	1	0.090415	0.101087
54238	NM_131902	Cdkn2c	1.06954	1	0.190375	0.532433
54241	NM_019299,XM_006247107,XM_006247108,XM_006247109,XM_008768108	Cltc	-1.02668	1	2.754898	6.84732
54242	NM_019300	Cpa3	-3.94236	1	0.371258	0.106393
54243	NM_001005265,NM_001005330,NM_019301	Cr1l	-1.50492	0.759851	3.715235	6.243749
54244	NM_133381,XM_017597482,XM_017597483	Crebbp	1.19619	1	0.925804	2.863144
54245	NM_019302,XM_006246913	Crk	-1.14683	1	0.44475	0.967293
54249	NM_001077642	Cfd	-1.86275	1	1.511675	1.989076
54252	NM_022927,XM_006256825,XM_017602142,XM_017602143	Mid1	-1.24908	1	0.024564	0.014394
54259	NM_019311,XM_008767293	Inpp5d	-1.01156	1	1.900742	4.796141
54260	NM_019312,XM_017598917,XM_017598918	Itpkb	-1.14009	1	1.981017	4.414979
54263	NM_019315,XM_017591053	Kcnn3	1.06838	1	0.012029	0.045101
54264	NM_019316	Mafb	5.35418	1	0.097536	2.11575
54265	NM_001304613,XM_006246519	Llgl1	1.44459	1	0.236722	0.953102
54267	NM_019318,XM_006255693,XM_006255696	Maf	1.06904	1	0.210434	0.586856
54269	XM_017599880	Mcpt10	1.14744	1	0.789303	2.339191
54272	NM_019323	Mcpt9	-1.43287	1	0.744454	1.272437
54278	NM_019328,XM_006234201,XM_017591997,XR_352325	Nr4a2	1.34054	1	0.142956	0.550534
54281	NM_019331,XM_008759555,XM_008759556	Furin	-1.73213	0.593113	5.342642	7.800361
54283	NM_019333,XM_006243840,XM_006243842,XM_008766563,XM_017595868	Pfkfb4	2.39705	1	0.121008	0.991665
54287	NM_019335,XM_008764425,XM_008764426	Eif2ak2	-1.75964	1	1.473948	2.061408
54289	NM_019336,XM_006249974	Rgs1	-1.69688	0.381255	7.769323	11.617905
54290	NM_019337,XM_006230325,XM_006230326	Rgs10	-2.40517	0.00931543	23.81033	25.174335
54292	NM_019339,XM_006251351,XM_006251352,XM_006251353,XM_008770350,XM_008770351,XM_017599342	Rgs12	1.07712	1	0.400523	1.115481
54293	NM_019340,XM_006238260,XM_006238263,XM_006238264,XM_006238265,XM_008763801,XM_008763802,XM_017593595,XM_017593596,XM_017593597,XM_017593598,XM_017593599,XM_017593600,XM_017593601	Rgs3	-1.10164	1	2.254005	5.208093
54295	NM_019342	Rgs6	-2.59237	1	0.649712	0.529635
54297	NM_019344,XM_006250015,XM_006250016	Rgs8	-1.06616	1	0.006719	0.004945
54299	NM_001271103	Ncor1	-1.16237	1	1.742138	3.802127
54301	NM_019346,XM_008772168,XM_008772169,XM_008772170	Slc14a1	1.92393	1	0.199813	1.147635
54304	NM_183328,XM_008762822,XM_008762823,XM_008762824,XM_008762825,XM_008762826,XM_008762827,XM_008762829	Ssbp1	1.38458	1	0.566187	2.070896
54308	NM_019349,XM_006231558,XM_008760447	Slk	-1.1272	1	0.835126	1.871622
54309	NM_019350,XM_006228287,XM_017589614,XM_017589615	Syt5	-1.94855	1	1.321092	1.643827
54311	NM_019351	Timm17a	1.2564	1	0.645737	2.117763
54312	NM_019352	Timm23	-1.76457	0.517394	4.169673	5.956202
54315	NM_019354	Ucp2	-2.16081	5.49828e-07	606.63092	716.794006
54318	NM_019356	Eif2s1	-1.04303	1	0.819614	1.999172
54319	NM_019357	Ezr	1.59458	0.451618	5.846582	23.913233
54320	NM_019358,XM_006239338	Pdpn	1.15871	1	0.014952	0.072752
54321	NM_019359	Cnn3	1.84033	1	0.264266	1.39285
54322	NM_019360	Cox6c	-1.26728	0.718867	9.420684	18.944744
54348	NM_019362,XM_008761922,XM_017591998	Stk39	-1.06647	1	0.158023	0.367172
54350	NM_019364,XM_006240085	Scfd1	-1.24523	1	0.695191	1.390223
54355	NM_019365,XM_006249796,XM_008769494	Rassf5	-1.31466	1	2.034647	3.909051
54395	NM_001168612	Crlf3	1.53872	0.692096	1.391452	5.564088
54398	NM_019367,XM_006256017,XM_006256018,XM_006256019,XM_006256020,XM_006256022,XM_006256023,XM_008772762,XM_017601766,XM_017601767	Ppt2	2.72862	1	0.179579	1.561789
54400	NM_019368,XM_006230574	Bet1l	1.05165	1	0.642868	1.735672
54404	NM_019369	Itih4	-1.08335	1	0.028075	0.052354
54410	NM_019370	Enpp3	-5.04171	1	0.696093	0.208546
54702	NM_019371	Egln3	-1.95895	1	0.450331	0.49908
54705	NM_001271108,NM_019372,XM_006237907,XM_006237908,XM_006237909	Pdp1	1.64704	1	0.324716	1.481929
55939	NM_019373	Apom	-1.08172	1	0.137951	0.31208
56010	NM_019376,XM_006249184	Ywhag	1.14849	1	0.380077	1.141335
56011	NM_019377	Ywhab	-1.41064	1	2.194733	3.92063
56029	NM_019378	Srcin1	1.06643	1	0.480172	1.319536
56042	NM_019379,XM_006250750	Uso1	-1.57423	1	1.708256	2.705432
56064	NM_019380,XM_006243172,XM_006243174,XM_008766330,XR_001839232	Nptn	-1.04453	1	1.921965	4.690957
56080	gene-Atp5h-ps1	Atp5h-ps1	1.10032	1	0.010472	0.047445
56081	NM_019384,XM_008759409,XM_008759410,XM_017589616	Scaf1	1.16204	1	0.575195	1.735911
56082	NM_019385	Gorasp1	1.2354	1	0.011172	0.077534
56083	NM_019386	Tgm2	-3.4517	1	0.611541	0.324814
56084	NM_019387,XM_006247908,XM_006247909	Hgs	-1.72718	0.692096	2.621665	3.800381
56281	NM_001004235	Mrpl37	-2.28637	0.194536	6.523907	7.1852
56611	NM_019905	Anxa2	-1.9597	0.0264948	30.003887	39.008049
56646	NM_019904	Lgals1	-1.24405	0.797512	5.141038	10.517313
56718	NM_019906	Mtor	1.27248	1	0.176812	0.623475
56725	NM_019907	Cript	1.19718	1	1.91948	5.903407
56759	NM_020082,XM_006251906,XM_006251907	Rnase4	-1.15852	1	0.233905	0.490982
56763	NM_020092,XM_006231892,XM_006231894	Srek1	1.57266	1	0.404299	1.726492
56766	NM_020099	Leprot	-2.45953	0.628704	1.840845	1.804615
56768	NM_001110797,NM_020098	Pclo	-1.14254	1	0.033769	0.053061
56769	NM_001033971,NM_020080	Ndufaf3	-1.12146	1	0.314854	0.697463
56777	NM_020078	Adam1a	-1.21052	1	0.019407	0.009696
56780	NM_001134901,NM_020072,XM_017595869,XM_017595870,XM_017595871	Acpp	1.11126	1	0.36064	1.043358
56782	NM_020074,XM_006256483,XM_006256484	Srgn	-2.70317	0.000854382	35.086181	33.031012
56785	NM_020083	Ralgapa1	1.07432	1	0.261592	0.730985
56816	NM_020093	Park2	-2.96962	0.189409	5.028453	4.204779
56819	NM_020097,XM_006252206,XM_017599790	Extl3	1.1987	1	0.174898	0.571049
56820	NM_020100	Ramp3	-2.29698	0.461168	3.431756	3.713644
56822	NM_020081,XM_006248399,XM_006248400	Cd86	1.93825	1	0.145639	0.889382
56824	NM_020096	Ifit1	-1.01154	1	1.093554	2.758536
57025	NM_020308,XM_006232742,XM_006232744,XM_008761203,XM_008761204,XM_008761205,XM_017591056	Adam15	1.03069	1	0.612994	1.618862
57027	NM_020306	Adam17	-1.41143	1	1.260915	2.228883
57301	NM_020542	Ccr1	-1.81625	0.692096	2.438984	3.348357
57302	NM_001164142,NM_001164143,NM_020543,XM_017593603	Cnr2	1.19196	1	0.671713	2.079003
57809	NM_021264	Rpl35a	1.02102	1	5.182982	13.516984
58813	NM_021576	Nt5e	-1.3204	1	0.559951	1.039313
58815	NM_032614,XM_017589625,XM_017589626	Glrx3	1.55519	1	1.055587	4.291763
58817	NM_001105732,XM_008764661	Sec23a	1.29237	1	0.329479	1.13985
58819	NM_031614	Txnrd1	-2.24941	0.692096	2.954544	3.254252
58820	NM_031615,XM_006248435,XM_017598054,XM_017598055	Zfp148	2.13321	1	0.193972	1.260193
58821	NM_031616,XM_017591057,XM_017591058,XM_017591059	Zranb2	-1.91979	1	2.156412	2.782216
58822	NM_031617,XM_006242038	Csnk1e	1.64054	1	0.852225	3.685212
58823	NM_031618	Nckap1	-2.0659	1	0.737954	0.819459
58826	NM_031619	Prg2	1.24724	1	0.135155	0.474872
58827	NM_001009617	Mest	-2.00542	1	0.112059	0.052621
58834	NM_001127446,XM_017600235,XM_017600236,XM_017600237	Dlc1	1.10121	1	0.006889	0.037554
58835	NM_031620,XM_006233010	Phgdh	1.54696	1	0.329531	1.399987
58838	NM_031621	Sh2b3	1.39471	1	1.032843	3.749343
58839	NM_022186,XM_008772913	Nrbf2	1.55653	1	0.335503	1.433499
58840	NM_031622,XM_006243409	Mapk6	-1.33913	1	2.582141	4.878314
58842	NM_001170708	Preb	-1.27781	1	0.339463	0.639319
58845	NM_031624	Igbp1	1.5222	1	0.835466	3.341291
58851	NM_031626	Nr1h2	-1.22327	1	3.398043	7.060586
58852	NM_031627,XM_006234533,XM_006234534,XM_006234535,XM_006234537	Nr1h3	1.25323	1	0.131764	0.46716
58853	NM_031628,XM_008763702,XM_008763703,XM_017593604	Nr4a3	1.20441	1	0.23373	0.755561
58854	NM_031629	Psmb4	-1.02316	1	7.312312	18.245714
58856	NM_031630	Ddx25	1.59827	1	0.041552	0.277063
58857	NM_031631,XM_008767384	Vapa	1.00796	1	2.274004	5.854465
58918	NM_031632	Casp9	-1.21937	1	0.174034	0.332136
58921	NM_031633,XM_006237416,XM_006237417,XM_006237418,XM_006237419,XM_006237420,XM_006237421	Foxm1	1.09603	1	0.05569	0.173114
58923	NM_031634,XM_017597485,XM_017597486,XM_017597487,XM_017597488,XM_017597489	Mefv	-1.46889	1	0.509576	0.828516
58924	NM_031635,XM_006229135	Fut2	-1.33642	1	0.095432	0.137122
58927	NM_022504	Rpl36	1.30254	0.264109	39.781731	132.372253
58934	NM_031638	Pdcd2	-1.0963	1	1.340885	3.107476
58935	NM_057100,XM_017600238	Gas6	1.09667	1	0.019153	0.071003
58936	NM_022187	Plk3	-1.39906	1	0.379169	0.640817
58940	NM_022674	H2afz	-1.12667	0.874444	11.411602	25.843712
58942	NM_001105733,XM_006234173,XM_008761773,XM_017591999,XM_017592000	Cacnb4	-1.03441	1	0.028998	0.065609
58945	NM_053319	Dynll1	-3.21235	6.4413e-05	40.578423	32.132832
58948	NM_031639,XM_006257080,XM_006257081,XM_006257082,XM_006257083,XM_006257084,XM_006257085,XM_008773267,XM_008773268	Dlg3	1.10037	1	0.024166	0.085935
58949	NM_053321,XM_006239063,XM_006239064	Ptafr	-2.64338	0.628704	2.247635	2.059571
58952	NM_031640,XM_008765417	Cpq	-1.17875	1	0.172887	0.347287
58954	NM_031642,XM_006254182	Klf6	-1.09922	1	2.68341	6.217506
58958	NM_053322,XM_006236921,XM_017592853,XR_353478	Nup210	1.10456	1	0.60222	1.71737
58960	NM_133283,XM_006240987	Map2k2	-1.83097	0.319467	6.453777	8.919207
58961	NM_001301702,NM_022585,XM_006241568,XM_006241569,XM_008765457,XM_017595068	Azin1	-1.15379	1	1.567169	3.444502
58962	NM_031644,XM_006236602,XM_006236603	Hpgds	1.08158	1	0.040427	0.126311
58964	NM_001191884,XM_006243847,XM_006243848,XM_006243849,XM_006243850,XM_006243851,XM_017595878,XM_017595879,XM_017595880	Nme6	-1.15716	1	0.066733	0.122864
58965	NM_031645,XM_006245473,XM_006245474,XM_017596612,XM_017596613,XM_017596614	Ramp1	2.65203	0.628704	0.644787	4.663347
58967	NM_031647,XM_006252656,XM_006252657,XM_006252658,XM_008771003,XM_008771004,XM_008771005,XM_008771006,XM_017600239	Sfmbt1	-1.03931	1	0.090032	0.214411
58970	NM_053323,XM_006250403,XM_006250404	Degs1	-1.39675	0.759851	3.849105	6.985973
58974	NM_172036	Gabarap	-2.06094	0.000211817	113.739578	140.833664
58975	NM_031649,XM_006237313	Klrg1	-1.52107	1	0.626564	0.990329
58976	NM_022853	Slc30a1	-1.0054	1	0.424235	1.076525
58979	NM_024138,XM_017595069,XM_017595070,XM_017595071	Gng7	-1.02176	1	0.00796	0.016068
58981	NM_031652,XM_017597493	Kcnab3	1.06678	1	0.013208	0.047977
58983	NM_031654,XM_006252009,XM_006252010	Rabggta	1.2895	1	0.241962	0.848746
59074	NM_031656,XM_017597494,XM_017597495,XM_017597496	Stx8	5.13769	1	0.047882	1.37151
59075	NM_030829,XM_006231686,XM_017589632,XM_017589633	Grk5	-1.78163	1	1.32783	1.824324
59076	NM_001112712,NM_001112713,NM_031657,XM_006253653,XM_008771504	Grk6	1.02512	1	5.387342	14.106896
59077	NM_022928,XM_006251359,XM_006251360,XM_008770353,XM_017599343,XM_017599344,XM_017599345,XM_017599346,XM_017599347,XM_017599348	Grk4	1.40579	1	0.026569	0.168275
59085	NM_021577,XM_006249245,XM_006249247	Asl	-2.51386	0.461168	3.159505	3.10121
59086	NM_021578	Tgfb1	1.49888	0.759851	2.350215	9.084986
59087	NM_021579	Nxf1	1.34984	1	3.347635	11.601806
59102	NM_021582	Rpa2	-1.33382	1	0.699907	1.294989
59105	NM_021585,XM_008768388,XM_008768389,XM_017597497,XM_017597498	Milr1	1.31109	1	0.750081	2.56711
59107	NM_021587	Ltbp1	-1.27247	1	0.04554	0.05292
59113	NM_021593,XM_006250325,XM_006250327,XM_008769794,XM_008769795	Kmo	1.28645	1	0.059268	0.246156
59114	NM_021594	Slc9a3r1	1.1463	1	0.676705	2.007101
59115	NM_021595,XM_008763256,XM_008763257,XM_008763258,XM_008763259,XM_017592854	Ninj2	-5.07881	0.131529	4.001451	1.867598
59117	NM_021597	Ago2	-2.32426	0.023845	18.080023	19.761305
59264	NM_021656,XM_006252011,XM_006252012,XM_017599791	Ltb4r	-5.37617	0.502488	1.639539	0.63251
59265	NM_021657	Phlpp1	1.07124	1	0.271244	0.754775
59268	NM_021660,XM_008766564,XM_008766566	Ip6k2	1.3038	1	1.151676	3.88889
59293	NM_021661,XM_006235801,XM_008762540,XM_008762541,XM_008762542,XM_017592001	Rgs19	-1.06182	1	1.103157	2.64251
59294	NM_021662,XM_006229142,XM_006229143	Pold1	1.2497	1	0.130928	0.462673
59295	NM_021663,XM_006230095	Nucb2	-1.81054	0.628704	1.674906	2.28184
59296	NM_021664,XM_006233464,XM_006233465,XM_006233466,XM_008761521,XM_017591060,XM_017591061	Dnase2b	-1.42701	1	0.120812	0.16243
59300	NM_021668,XM_006236809	Nat8f1	-1.25305	1	0.034485	0.033997
59303	NM_001034198,NM_021671	Tmem33	-1.40251	1	0.683555	1.192992
59317	NM_021681,NM_172090,XM_008762381,XM_017592002,XM_017592003,XM_017592004,XM_017592005,XM_017592006,XM_017592007,XM_017592008,XM_017592009,XM_017592010,XM_017592011,XM_017592012,XM_017592013,XM_017592014	Epb41l1	-1.03838	1	0.004713	0.00495
59319	NM_001134341,XM_008762030,XM_008762031,XM_008762032,XM_008762033,XM_008762034	Ambra1	1.40107	1	0.323456	1.229284
59324	NM_021688,XM_006255820	Kcnk1	-1.81696	1	0.070028	0.017642
59328	NM_021692,XM_006253586,XM_006253587,XM_006253588,XM_008771447,XM_008771448,XM_017600657,XM_017600658,XM_017600659	Smad5	1.46617	1	0.450743	1.771298
59329	NM_021693	Sik1	-1.03677	1	3.642427	8.964849
60323	NM_021694	Arhgef1	1.41692	0.504731	7.836576	28.429043
60324	NM_021695,XM_017601015,XM_017601016,XM_017601017,XM_017601018,XM_017601019,XM_017601020,XM_017601021,XM_017601022,XM_017601024	Synpo	-1.09401	1	0.030286	0.055254
60325	NM_021696,XM_006249639,XM_008769495	Serpinb2	-1.11391	1	0.013832	0.013338
60327	NM_021698	F13a1	-3.27563	0.0101133	13.228662	10.187748
60328	NM_021699,XM_006230879,XM_006230880,XM_006230881,XM_006230883,XM_006230884,XM_006230885,XM_006230887,XM_017589639,XM_017589640	Mark2	1.14681	1	1.230693	3.630389
60331	NM_021702,XM_006240485,XM_006240486,XM_006240487,XM_006240488,XM_006240490,XM_006240493,XM_017594337,XM_017594338	Atxn3	1.63374	1	0.131363	0.661877
60334	NM_001033974,NM_021842	Ensa	-1.2566	1	1.412304	2.833289
60335	NM_031659,XM_006252014,XM_008770691,XM_017599792	Tgm1	-9.29446	0.502488	1.593432	0.277459
60336	NM_031660,XM_006243410	Arpp19	-2.53676	0.0938808	10.501679	10.462363
60338	NM_001270688,NM_001270689,NM_021909,XM_017589641,XM_017589642	Fxyd5	1.32541	0.646181	9.485435	32.16188
60341	NM_031662,XM_006246799,XM_006246801,XM_008767866	Camkk1	-1.03386	1	0.159819	0.388859
60347	NM_021741,XM_006231136	Cep78	-1.46547	1	0.238656	0.358792
60350	NM_021744,XM_006254603	Cd14	-3.65938	0.502488	1.029719	0.587993
60352	NM_021746,XM_017595075	Mapk12	1.06497	1	0.015142	0.052849
60355	NM_021748	Nsf	1.37483	1	0.283901	1.06403
60356	NM_001134454,NM_021750,XM_006242438,XM_006242439,XM_006242440,XM_006242442,XM_008765782,XM_017595076	Csad	1.0914	1	0.072717	0.21908
60371	NM_021752,XM_006242494,XM_006242495,XM_017595882	Birc2	1.00079	1	1.540994	3.938277
60373	NM_021754,XM_006245013	Nop58	1.09651	1	1.321812	3.718417
60374	NM_001002016	Lmna	-3.01729	0.102725	7.220685	5.990811
60376	NM_021757	Plrg1	1.23832	1	0.980492	3.143239
60377	NM_021758,XR_350320	Lin7b	-1.25093	1	0.062289	0.091116
60381	NM_021762,XM_008769496	Tsn	-1.17204	1	0.987118	2.124296
60382	NM_021763,XM_006232539,XM_006232540,XM_006232541,XM_006232543,XM_006232545,XM_006232546,XM_017591062	Arfip1	1.56899	1	0.140173	0.66382
60383	NM_021764,XM_006235252	Rbck1	1.01222	1	2.167867	5.60562
60384	NM_021765	Copb2	-1.14998	1	0.79347	1.738483
60396	NM_021772,XM_006246323,XM_006246325,XM_006246326,XM_006246329,XM_006246332,XM_006246333,XM_008767705,XM_008767706,XM_008767707,XM_017597503,XM_017597504	Cdkl3	1.60179	1	0.0287	0.2255
60399	NM_021775,XM_006242663,XM_006242664,XM_006242665	S1pr5	-1.65875	1	0.888303	1.296149
60414	NM_022505,XM_006239268	Rhd	-3.11109	8.98231e-07	71.993466	58.969648
60416	NM_206847	Pfkp	-1.16043	1	0.34258	0.729017
60418	NM_032615	Gde1	-3.12465	0.0586286	8.834118	7.097338
60421	NM_024363,XM_006229144,XM_006229145,XM_006229146	Prmt1	-1.06151	1	1.413759	3.390507
60423	NM_031664	Slc28a2	-2.37947	0.461168	3.105203	3.228229
60430	NM_021846	Mcl1	-1.12883	0.788187	15.066865	34.062683
60431	NM_021847,XM_006235706	Vapb	1.06306	1	0.513628	1.405613
60433	NM_021849,XM_006247910,XM_008768480,XM_008768481	Rfng	1.10317	1	0.338235	0.971348
60434	NM_021850,XM_006252016,XM_017599793,XM_017599794	Bcl2l2	1.35815	1	0.029642	0.167143
60442	NM_021851	Lin7c	1.12742	1	1.563244	4.523371
60445	NM_021854,XM_006233843,XM_006233844,XM_006233845,XM_006233846,XM_006233847,XM_006233849,XM_017592016	Tsc1	-1.44844	1	0.587477	0.980087
60447	NM_001289832,NM_021856,XM_006250869,XM_006250870,XM_017599361,XM_017599362,XM_017599363,XM_017599364	Clock	1.12436	1	0.133766	0.406396
60450	NM_021859,XM_006240989,XM_006240990,XM_008765128	Matk	2.92555	1	0.099294	1.0877
60460	NM_021863,XM_006240247	Hspa2	-1.12699	1	0.122566	0.257468
60462	NM_021865,XM_008769873,XM_008769874	Batf3	-1.03414	1	0.013158	0.02656
60465	NM_021868,XM_006230622,XM_006230625,XM_006230889,XM_006230891,XM_017590270	Cttn	-2.37001	1	0.576328	0.517113
60466	NM_021869,XM_017589644,XM_017589645,XM_017589646	Stx7	-1.05051	1	1.195975	2.898516
60562	NM_031665	Stx6	1.86369	1	0.309033	1.625863
60563	NM_024364,XM_006252283	Hr	1.02548	1	0.004954	0.017551
60568	NM_031667,XM_006232748	Syt11	2.23208	1	0.010108	0.278954
60571	NM_031668,XM_006246802	Mybbp1a	-1.0646	1	0.586378	1.395581
60575	NM_031670	Napsa	-2.55227	0.00299889	29.654602	29.560295
60580	gene-Hint1-ps1	Hint1-ps1	-2.53232	0.298737	4.069115	3.994529
60581	NM_022193	Acaca	1.54552	1	0.046606	0.281934
60582	NM_022194,XM_006233636,XM_006233637,XM_006233638	Il1rn	-2.43651	0.355755	4.456782	4.564962
60584	NM_022196,XM_006251364,XM_008770359,XM_017599365	Lif	1.0756	1	0.023604	0.078411
60586	NM_022198,XM_006256828	Clcn4	1.23111	1	0.011348	0.077193
60627	NM_022204	Exoc5	1.08974	1	0.667181	1.872699
60628	NM_022205	Cxcr4	2.07633	0.0895125	6.822418	36.366024
60630	NM_022207,XM_006256423	Unc5b	-1.01878	1	0.089228	0.220338
60661	NM_022210,XM_006240248,XR_593084,XR_593085	Max	-1.90931	0.163583	12.760143	16.980111
60665	NM_022214,XM_008770054,XM_017599366,XM_017599367,XM_017599368	Cxcl6	-1.08392	1	0.015676	0.023022
60668	NM_022217	Amph	-1.56794	1	0.111997	0.117326
60669	NM_022218,XM_006249505,XM_006249506,XM_006249507,XM_006249508,XM_006249509	Cmklr1	1.31115	1	0.043378	0.201132
60670	NM_022219	Fut4	-1.66755	1	0.287744	0.368711
63834	NM_031673	Capn10	1.64912	1	0.229919	1.084827
63835	NM_031674,XM_006245036	Ctla4	-1.15648	1	0.577081	1.249915
63836	NM_031675,XM_006228687,XM_006228688,XM_006228689,XM_006228690,XM_008759185	Actn4	-1.29259	1	3.081499	6.046952
63839	NM_031677,XM_006244849,XM_017596617	Fhl2	1.17378	1	0.132222	0.427532
63840	NM_031678,XM_006245476,XM_017596618	Per2	1.77995	1	0.249235	1.272943
63843	NM_031680,XM_006257093,XM_006257094,XM_006257095,XM_017602146,XM_017602147	P2ry4	1.05913	1	0.034255	0.103267
63848	NM_022008,XM_006228843	Fxyd7	1.09719	1	0.038977	0.126664
63849	NM_022221,XM_006242496	Mmp8	-5.61729	5.78702e-09	48.848375	22.05823
63852	NM_022224,XM_006254290,XM_006254291	Pter	-1.18082	1	0.033753	0.045482
63864	NM_031682	Hsd17b10	1.43287	1	1.483719	5.506553
63865	NM_022226	Lgmn	-1.42535	0.759851	4.118787	7.325322
63868	NM_022229,XM_006244932	Hspd1	1.17976	1	1.21948	3.706079
63879	NM_022231,XM_006257506,XM_006257508,XM_006257509,XM_017602148,XM_017602149,XM_017602150,XM_017602151	Xiap	1.38582	1	0.271577	1.030362
63880	NM_022232	Dnajc3	-1.40636	1	2.079821	3.724451
63881	XM_006233902,XM_008761683,XM_008761684,XM_008761685,XM_008761686,XM_017592102,XM_017592103,XM_017592104,XM_017592105,XM_017592106,XM_017592107,XM_017592108,XM_017592109	Rapgef1	1.21882	1	0.63449	2.014044
63886	NM_022238	Abcb9	-1.16138	1	0.024526	0.028963
63912	NM_022242	Fam129a	-2.44659	1	1.163156	1.107788
63938	NM_022243	Hibadh	1.10527	1	0.460385	1.318293
63994	NM_001270692,NM_001270693,NM_001270694,NM_022244,XM_006230194,XM_008759791,XM_008759792,XM_008759793,XM_008759794,XR_350690	Arhgap17	1.34284	1	1.473433	5.114016
63995	NM_001105734	Dusp10	1.44845	1	0.933256	3.53239
63996	NM_031683	Smc1a	1.09259	1	0.946242	2.656625
63997	NM_031684,XM_006244560,XM_006244561,XM_006244562,XM_006244563,XM_017596619	Slc29a1	1.15955	1	0.064142	0.218585
64001	NM_022245	Cyb5a	1.09678	1	0.949679	2.677132
64012	NM_022246	Rad50	1.64488	1	0.121056	0.624321
64013	NM_022247	Pdcl	1.40805	1	0.091267	0.401458
64014	NM_022248	Dusp12	2.46296	1	0.149707	1.204372
64016	NM_022250	Qtrt1	1.38085	1	0.09775	0.413093
64018	NM_022252,XM_008761058	Slc33a1	1.49501	1	0.122105	0.555076
64019	NM_022253	Pag1	-1.01056	1	0.40612	1.024337
64025	NM_022259,XM_006250259,XM_017598919,XM_017598920,XM_017598921,XM_017598922,XR_001840790	Cd244	-1.09609	1	0.696285	1.606384
64026	NM_022260,XM_008760546,XM_008760547,XM_008760548,XM_008760549,XM_008760550,XM_017589647	Casp7	-1.47664	1	0.144189	0.191358
64027	NM_022261,XM_017593607	Bspry	1.08492	1	0.077554	0.230112
64028	NM_022262	Tsnax	1.53093	1	0.332289	1.394403
64031	NM_022265,XM_006231613,XM_006231614,XM_006231615,XM_006231616,XM_017589648,XR_351142	Pdcd4	1.30904	0.780907	3.246403	10.907274
64032	NM_022266	Ctgf	1.12296	1	0.03574	0.124575
64033	NM_022267	Ccnd2	-1.71711	1	1.611729	2.321816
64035	NM_022268	Pygl	-3.68015	0.0384743	9.97496	6.790507
64036	NM_022269,XM_006249717,XM_006249719,XM_006249723,XM_008769498,XM_017598923,XM_017598924	Cd55	-1.04623	1	1.677666	4.086771
64037	NM_022270	Slc22a4	-4.31742	0.0264707	9.018838	5.196186
64039	NM_022272,XM_008768110,XM_008768111,XM_017597517,XM_017597518,XM_017597519	Fbxl20	1.83287	1	0.168937	0.940307
64040	NM_022273	Aldh9a1	1.49751	1	0.23545	0.989732
64041	NM_022274	Birc5	-4.51127	0.381173	2.506498	1.278951
64043	NM_022276,XM_006231147,XM_006231150,XM_017589649	Gcnt1	-1.26823	1	0.146304	0.256585
64044	NM_022277,XM_006245015,XM_008767135	Casp8	1.03368	1	0.341751	0.90812
64045	NM_022278	Glrx	-2.47061	0.0126641	19.413794	19.95866
64046	NM_022279,XM_006242532,XM_006242533,XM_006242534	Mre11a	1.45464	1	0.152035	0.646408
64053	NM_022282,XM_008759648,XM_008759649,XM_017589650,XM_017589651,XM_017589652,XM_017589653,XM_017589654,XM_017589655,XM_017589656	Dlg2	-1.01733	1	0.003293	0.005206
64060	NM_022286	Vps33b	1.12863	1	0.133289	0.407251
64086	NM_022288,XM_008766332,XM_008766334,XM_008766335,XM_017595886,XM_017595887,XM_017595888,XM_017595889,XM_017595890,XM_017595891,XM_017595892	Csnk1g1	1.14427	1	0.284265	0.856529
64088	NM_022289,XM_006232135	Snx16	-1.07782	1	0.177356	0.407217
64119	NM_022292,XM_017594341	Kcnk12	-1.23481	1	0.039561	0.047649
64133	XM_006230151	Xylt1	1.9814	1	0.103248	0.698701
64134	NM_022296	Xylt2	1.9035	1	0.177858	1.026824
64152	NM_024139	Chp1	-2.88688	0.189409	4.565197	3.920673
64154	NM_031685,XM_017597520	Gosr2	-1.44305	1	1.654673	2.872869
64156	NM_031687,XM_006252935,XM_008771146	Uba52	-2.17274	3.25461e-07	747.385862	878.283667
64157	NM_022297,XM_017591068	Ddah1	-2.09985	1	0.386237	0.375594
64158	NM_022298	Tuba1a	-1.73826	0.401742	5.119572	7.444484
64159	NM_171983,XM_008761673,XM_008761674,XM_008761675,XM_008761676,XM_008761677,XM_008761678	Sptan1	-1.01257	1	1.335574	3.365887
64160	NM_022300	Basp1	-1.05672	1	0.634359	1.523275
64161	NM_022301,XM_008768902,XR_001840421,XR_001840422	Pi4ka	1.44218	1	0.425697	1.647146
64171	NM_022303,XM_008761626,XM_017592019	Card9	1.84316	1	0.210992	1.144527
64183	NM_022382,XM_017591069,XM_017591070,XM_017591071,XM_017591072,XM_017591073,XM_017591074,XM_017591075,XM_017591076,XM_017591077,XM_017591078,XM_017591079,XM_017591080,XM_017591081,XM_017591082,XM_017591083,XM_017591084,XM_017591085,XM_017591086,XM_017591087,XM_017591088,XR_001836491,XR_001836492	Pde4dip	-1.17671	1	0.282149	0.585306
64185	NM_022383,XM_006238830,XM_006238831,XM_006238832	Cap1	-2.01305	0.235318	10.264502	12.930095
64187	NM_022385	Arl1	-1.17861	1	0.816127	1.740973
64188	NM_022386,XM_006247912,XM_006247913,XM_006247914,XM_006247916,XM_006247918,XM_006247921,XM_006247922,XM_008768482,XM_017597521	Mafg	-1.28907	1	0.906035	1.754499
64189	NM_022387,XM_006242958	Pafah1b2	1.35132	1	0.613227	2.179158
64191	NM_022389,XM_006230892,XM_006230893,XM_006230894,XM_008760172,XM_008760173	Dhcr7	1.42601	1	0.033237	0.197561
64192	NM_022390	Qdpr	-1.02495	1	0.36268	0.899202
64193	NM_022391,XM_006246142,XM_006246143,XM_006246144,XM_006246145,XM_008767643	Pttg1	-4.44757	0.0433314	5.465488	2.998735
64194	NM_022392	Insig1	2.21349	0.692096	0.991799	5.823902
64195	NM_022393,XM_008767868,XM_008767869	Clec10a	-1.12423	1	0.275138	0.605093
64196	NM_022394,XM_017596622	Safb	1.40146	1	1.651241	5.981435
64198	NM_022395	Pmpcb	-1.37745	1	2.603134	4.776531
64199	NM_022396	Gng11	-2.96834	0.189409	4.64768	3.879098
64200	NM_001037285,NM_001037286,NM_001037287,NM_022397,XM_008763262,XM_017592869,XM_017592870,XM_017592871,XM_017592872,XM_017592873,XM_017592874,XM_017592875	Hnrnpf	-1.01459	1	6.509295	16.380309
64201	NM_022398	Slc25a11	1.40914	1	0.940988	3.459485
64202	NM_022399	Calr	-2.30852	2.74417e-05	106.528366	117.733627
64203	NM_022400,XM_006229149,XM_008759413,XM_017589657	Bcat2	1.57684	1	0.115906	0.570328
64204	NM_001164296,NM_001164297,NM_001164298,NM_001164299,NM_001164302,NM_001164303,NM_001164304,NM_001164305,NM_001164307,NM_001164308,NM_022401,XM_006241870,XM_006241875,XM_006241882,XM_017595082,XM_017595083,XM_017595084,XM_017595085,XM_017595086,XM_017595087,XM_017595088,XM_017595089,XM_017595090,XM_017595091,XM_017595092,XM_017595093,XM_017595094,XM_017595095,XM_017595096,XM_017595097	Plec	1.29623	1	0.397877	1.370183
64205	NM_022402	Rplp0	-1.42343	0.0295835	270.301819	484.852966
64226	NM_022404,XM_017597522	Mlst8	1.58494	1	0.029551	0.224683
64298	NM_022506	Rpl31	-1.32306	0.110962	156.120789	301.275543
64300	NM_022508,XM_006240249	Mthfd1	1.15336	1	0.403926	1.217176
64301	NM_022509	Smn1	1.25937	1	0.563787	1.85966
64302	NM_022510	Rpl4	-1.24367	0.229477	129.79248	266.459381
64303	NM_022511	Pfn1	-1.54696	0.0807731	44.04282	72.637428
64304	NM_022512	Acads	1.43653	1	0.23353	0.93507
64306	NM_022514	Rpl27	1.63188	0.0666093	25.542446	106.551117
64307	NM_022515	Rpl24	-1.37443	0.0669895	182.021576	338.129913
64310	NM_022518,XM_006246525,XM_008767870	Arf1	-1.9488	0.085967	17.787092	23.219354
64312	NM_012906,NM_022520	Aplp2	1.01127	1	0.938786	2.426289
64313	NM_022521	Oat	1.49268	1	0.399166	1.609985
64314	NM_022522,XM_017592876,XM_017592877,XR_592090	Casp2	1.74114	1	0.343561	1.660652
64315	NM_022523,XM_006230576,XM_017589658,XM_017589659	Cd151	-2.39702	0.381173	2.631414	2.698553
64317	NM_022525	Gpx3	-3.3554	0.381173	2.947071	2.116694
64322	NM_022526	Dap	-1.98033	0.0575192	20.184933	25.938683
64350	NM_031691,XM_017589660,XM_017589661,XM_017589662,XM_017589663	Itgad	-2.01221	1	0.65877	0.74563
64351	NM_031692,XM_017599369	Ykt6	-1.01532	1	0.965845	2.426409
64353	NM_053326,XM_006233404,XM_006233405,XM_006233406,XM_006233407,XM_006233409,XM_006233410,XM_006233411,XM_006233412,XM_006233413,XM_006233414,XM_006233415,XM_006233416,XM_006233418,XM_006233419,XM_006233420,XM_006233421,XM_006233422,XM_006233423	Pdlim5	1.60084	1	0.135238	0.660771
64356	NM_024140	Nrgn	-3.15283	3.10915e-06	61.003532	49.285564
64357	NM_023953,XM_006248347,XM_008768743	Cd200r1	-2.30433	1	0.37006	0.308396
64360	NM_022529	Mrpl23	1.36171	1	0.908004	3.222295
64363	NM_001033663,NM_022532,XM_008773036	Araf	1.54627	1	1.129407	4.557583
64365	NM_022534,XM_006251366,XM_006251367,XM_006251368,XM_006251370,XM_017599370,XM_017599371	Tcn2	-2.11572	0.517394	4.031993	4.771644
64366	NM_001033898,NM_022535	Calu	-1.81573	1	1.319404	1.77484
64367	NM_022536	Ppib	-1.19259	0.847719	8.31049	17.765297
64369	NM_022538,XM_006231949,XM_017591089	Plpp1	1.09719	1	0.033437	0.111141
64370	NM_022539	Metap2	-1.22474	1	0.894172	1.831368
64371	NM_022540	Prdx3	-2.08309	1	0.924719	1.040157
64372	NM_022541	Timm8b	-1.76227	1	2.047307	2.888874
64373	NM_022542	Rhob	1.35207	1	1.300608	4.553722
64387	NM_022543	Ccdc80	1.56323	1	0.012308	0.150315
64390	NM_022545,XM_008768391	Prpsap1	-1.59123	1	1.8604	2.918766
64391	NM_022546,XM_006240991,XM_006240993,XM_017595098,XM_017595099	Dapk3	-1.08524	1	0.724456	1.690519
64394	NM_022548	Zmat3	1.33799	1	0.023853	0.142217
64441	NM_031694,XM_006256505,XM_006256506,XM_017601769	Hsf2	1.23483	1	0.170904	0.581081
64442	NM_031695,XM_006255625,XM_006255626,XM_006255627	St3gal2	-2.76017	1	1.653208	1.414891
64445	NM_031697,XM_006238715,XM_006238716,XM_008764066,XM_017593609	St3gal3	-1.17091	1	0.01795	0.012924
64455	NM_001270954,XM_008767871,XM_008767872,XM_017597523	Rasd1	1.36222	1	0.078137	0.336873
64460	NM_172063	Pex14	1.33541	1	0.126041	0.490063
64462	NM_139060,XM_008768511,XR_594964	Csnk1d	-2.13711	0.401742	5.291491	6.227024
64463	NM_172068,XM_006233864,XM_006233865,XM_017592020,XM_017592021,XM_017592022	Surf1	1.38678	1	0.582996	2.134003
64464	NM_172074,XM_006234473,XM_006234474	Timm10	1.44723	1	0.267773	1.06992
64465	NM_171994,XM_008764286,XM_008764287	Cdc42	-1.56067	0.316045	12.452568	20.310252
64467	NM_172030,XM_006233644,XM_017592023,XM_017592024	Entpd2	-1.31985	1	0.472105	0.869864
64468	NM_172040,XM_006243855	Hyal2	-1.199	1	0.039352	0.053992
64469	NM_172066	Slc30a4	1.42719	1	0.396836	1.52297
64470	NM_171995,XM_006231071	Ddb1	-1.36214	1	1.508553	2.78026
64471	NM_172033,XM_006229787,XM_006229788,XM_006229789,XM_006229791,XM_008759795	Plekhb1	-3.2963	0.0153481	12.501805	9.559658
64472	NM_133324,XM_006253526,XM_006253527	Naa35	1.17563	1	0.499134	1.529968
64473	NM_171990,XM_006250429,XM_006250430,XM_006250431	Bpnt1	1.08136	1	0.098	0.285224
64474	NM_172039,XM_006245548,XM_017596623,XM_017596624	Hdlbp	-1.35999	1	2.020043	3.745348
64475	NM_172062,XM_006256424,XM_006256425	P4ha1	1.13462	1	0.1711	0.519916
64476	NM_130894,XM_006239402,XM_006239403,XM_008764288,XM_017593611	Mfn2	1.12917	1	0.201883	0.605314
64508	NM_130779,XM_006239847,XM_006239848,XM_006239849,XM_006239850	Adcy3	1.37414	1	0.053901	0.25635
64510	NM_152861	Rbm10	1.16821	1	0.439656	1.341745
64511	NM_172034	Fntb	-1.83236	1	1.325753	1.76595
64514	NM_172029	Eif2b1	1.06222	1	0.37896	1.039087
64515	NM_171993	Cdc20	-5.70097	0.128741	2.716096	1.068447
64516	NM_172072	Vps45	-1.57076	1	0.362878	0.524648
64517	NM_172075,XM_006240995	Thop1	1.09528	1	0.054426	0.16934
64519	NM_022587,XM_017589665	Entpd1	-1.10448	1	0.750245	1.717564
64520	NM_022588,XM_008764949,XM_008764950,XM_008764951,XM_008764952,XM_008764953,XM_008764954,XM_008764955,XM_008764956,XM_008764957,XM_008764958	Mta1	1.65938	1	0.364415	1.662593
64521	NM_022589	Tspan2	1.10277	1	1.136123	3.21777
64523	NM_022591	Tep1	1.14538	1	0.296077	0.892082
64524	NM_022592,XM_006252661	Tkt	-1.32217	0.635239	12.344913	23.798432
64525	NM_001270561,NM_001270562,NM_001270563,NM_022593,XM_006237724	Tceb1	-1.33539	1	0.668479	1.233157
64526	NM_022594	Ech1	-1.07507	1	2.037219	4.826352
64527	NM_022595	Pdap1	-2.15011	0.282135	6.361661	7.459249
64528	NM_022596,XM_006233992,XM_006233993,XM_006233994,XM_006233995,XM_006233996,XM_006233997,XM_006233998,XM_017592025	Golga2	1.01155	1	0.89485	2.313516
64529	NM_022597,XM_017599796	Ctsb	-2.75665	1.52248e-08	191.669635	177.434075
64530	NM_022598,XM_006236854,XM_017592878,XM_017592879	Cnbp	-1.44755	0.220682	27.041791	47.647651
64531	NM_022599	Synj2bp	-1.28692	1	0.120747	0.199538
64532	NM_022600,XM_017598068	Adcy5	-1.32235	1	0.083652	0.117745
64533	NM_022601	Pnpo	-1.12988	1	0.374416	0.825539
64534	NM_022602	Pim3	2.66291	1	0.483342	3.585414
64537	NM_022605	Hpse	-2.40065	0.355755	5.12043	5.341755
64538	NM_022606,XM_008767296,XM_008767297	Ilkap	1.42248	1	0.777803	2.901168
64539	NM_001101011,NM_022607	Ndufv3	-1.0873	1	0.967733	2.258324
64545	NM_022610,XM_006245037,XM_006245038,XM_008767136,XM_017596625	Icos	1.08001	1	0.52703	1.467854
64547	NM_022612,NM_171988,NM_171989,XM_006234983,XM_006234985,XM_006234987	Bcl2l11	-1.18381	1	1.26286	2.696167
64550	NM_022615	Top1	-1.60932	0.731885	3.044176	4.762252
64551	NM_001113740,NM_022616,XM_017595893	Sept7	-1.14854	1	2.032523	4.495701
64552	NM_001305460,NM_022617,XM_008760261	Mpeg1	-3.08617	0.381173	2.816198	2.208738
64554	NM_001134686,NM_022619,XM_008771282,XM_008771283	Slc7a2	-2.06244	1	0.098303	0.029168
64556	gene-Ncl-ps1	Ncl-ps1	1.27539	1	0.221027	0.769312
64557	NM_022622	Bard1	-1.02085	1	0.044782	0.108349
64559	NM_022624,XM_006253845	Slc22a23	-1.88388	1	0.131172	0.093513
64561	NM_022626,XM_006257101,XM_006257102	Phka1	1.02366	1	0.080271	0.214076
64562	NM_022627,XM_006233011,XM_006233012	Prkab2	1.62838	1	0.102448	0.538882
64569	NM_022634,XM_006256078,XM_006256079,XM_006256080	Lst1	-1.02696	1	5.174126	12.86079
64573	XM_008759812	Trpc2	1.0386	1	0.009118	0.031117
64619	NM_022678,XM_006250328,XM_006250330,XM_006250331,XM_008769797,XM_008769798,XM_008769799,XM_008769800,XM_017598926	Zfp238	1.70713	1	0.365247	1.719237
64622	NM_022681	Adnp	1.41056	1	0.487491	1.829676
64624	NM_022683,XM_006243090	Cul5	1.45401	1	0.291522	1.163948
64625	NM_022684,XM_017592880	Bid	-1.7491	1	0.595991	0.793163
64626	NM_022685	Rem2	1.54895	1	0.021312	0.182913
64627	NM_022686	Hist1h4b	-2.64863	0.000448896	39.019146	37.50666
64630	NM_022689	Snap23	-1.23084	0.81105	5.766987	11.930798
64631	NM_022690	Ube2g1	1.16781	1	0.497383	1.51337
64632	NM_022691	Exoc7	-1.00269	1	0.161744	0.41143
64633	NM_022692	Rab5a	-2.28415	1	0.133795	0.048577
64634	NM_022693,XM_008767298	Sh3bp4	1.31085	1	0.053609	0.23529
64635	NM_022694	Snd1	-1.06192	1	1.058717	2.535367
64638	NM_022697,XM_006228288	Rpl28	-1.13532	0.548436	74.24799	166.976388
64639	NM_022698,XM_006230896,XM_006230897,XM_006230898	Bad	1.92047	1	0.103769	0.674244
64640	NM_022699	Rpl30	1.1545	0.497422	65.774445	193.936356
64646	NM_021840	Hist3h2a	1.26052	1	0.126237	0.453135
64647	XM_017600758	Hist1h2bl	-1.222	1	0.058489	0.089585
64664	NM_022700,XM_006231559	Arl3	1.46476	1	0.660845	2.55528
64665	NM_022701,XM_006256024	Flot1	-3.25722	0.225712	3.634111	2.724526
64666	NM_022702,XM_006230329,XM_006230330,XM_006230331,XM_017589669,XM_017589670,XM_017589672,XM_017589673,XM_017589674,XM_017589675,XM_017589676,XM_017589677,XM_017589678,XM_017589679,XM_017589680,XM_017589681,XM_017589682,XM_017589683,XM_017589684,XR_001835474,XR_001835475	Taok2	1.32882	1	0.613549	2.14098
64667	NM_022703,XM_006240996,XM_006240998	Sgta	-1.9762	0.517394	3.836337	4.868394
64669	NM_022705,XM_008771886,XM_008771887,XM_017600660	Olah	-1.12294	1	0.047379	0.088071
64670	NM_022706	Gabarapl2	-2.88284	3.20216e-07	104.303238	92.272079
64678	NM_022712,XM_006248462,XM_006248463	Tfrc	-1.06591	1	1.00914	2.406448
64681	NM_022715,XM_017589686	Mvp	-1.36323	0.731885	3.026202	5.620711
64701	NM_031698,XM_006235379	Rpn2	-1.67329	1	2.117712	3.159478
64709	NM_022799,XM_006249797	Nucks1	1.22656	1	0.666137	2.127092
64803	NM_022800,XM_006232406,XM_006232407,XM_006232408	P2ry12	-4.88301	0.502488	1.34018	0.557985
64823	NM_022855	Csnk1g3	1.00049	1	1.635258	4.177865
64824	NM_022856,XM_006244902	Nab1	-1.18357	1	0.588329	1.241463
64825	NM_022857	N5	-1.10932	1	0.055439	0.109913
64828	NM_022860,XM_006241497,XM_008765420,XM_017595100,XR_001838716	B4galnt1	-1.20167	1	2.214024	4.674674
64829	NM_022861	Unc13a	-1.21561	1	0.073391	0.122304
64830	NM_001042579,NM_022862	Unc13b	-1.51731	1	0.080973	0.075024
64831	NM_022863,XM_006243091	Ireb2	1.19479	1	0.848248	2.622957
64845	NM_022865	Gphn	1.15445	1	0.040243	0.14638
64862	NM_022867,XM_017601351	Map1lc3b	-2.95835	4.87521e-09	166.748242	143.812787
64896	NM_022869,XM_006231560	Nolc1	1.27906	1	0.692677	2.312525
65026	NM_001128152,XM_008761472	Rwdd3	1.12101	1	0.042888	0.144508
65027	NM_022933,XM_006251908,XM_006251909,XM_006251910,XM_006251911,XM_006251912	Chd8	1.40891	1	0.616969	2.29315
65028	NM_022934,XM_006238099	Dnaja1	-1.09356	1	3.734867	8.705871
65030	NM_022936,XM_006252147	Ephx2	1.0686	1	0.013902	0.050258
65033	NM_022939,XM_006239066	Stx12	1.4446	1	0.445122	1.721863
65038	NM_001270843,NM_022944	Inppl1	1.32597	1	0.622646	2.166794
65041	NM_022947,XM_008759796	Clpb	-1.4204	1	0.412261	0.687981
65042	NM_022948,XM_006231563,XM_006231565,XM_006231566,XM_008760451	Sfxn3	-2.74643	0.628704	1.839199	1.595797
65043	NM_022949	Rpl14	1.39131	0.198823	33.736427	119.928864
65044	NM_022950,XM_006236091	C1galt1	-1.71246	1	1.075919	1.529628
65045	NM_022951	Ppp1r10	1.14846	1	0.285132	0.862862
65046	NM_022952	Ap2s1	-3.20316	0.157928	6.493998	5.053437
65047	NM_022953,XM_017589694	Slit1	-1.92947	1	0.086811	0.028349
65052	NM_022958,XM_006254488	Pik3c3	1.03373	1	0.372572	0.989534
65054	NM_022960,XM_006243362,XM_008766336	Aqp9	-1.77775	1	0.57307	0.744563
65081	NM_022961	Vps33a	1.5856	1	0.221697	1.002835
65096	NM_022962	Adgrl1	1.73975	1	0.211022	1.070368
65129	NM_031699	Cldn1	-2.04658	1	0.105924	0.040295
65134	NM_031704,XM_006230997	Stx5	-2.25126	0.282135	6.381427	7.138453
65136	NM_031706	Rps8	1.38608	0.0802077	90.271812	319.57962
65137	NM_147177,XM_006236865	Ruvbl1	1.09268	1	0.154424	0.447527
65138	NM_031708	Adrm1	-1.79338	0.517394	3.842953	5.392414
65139	NM_031709	Rps12	-1.28839	0.153813	137.846863	273.168274
65142	NM_031711,XM_006230899	Arl2	-2.5595	0.298737	4.070048	3.951136
65146	NM_031713	Pirb	-1.28726	1	1.232873	2.405571
65151	NM_031714	Rida	1.42319	1	0.265952	1.042543
65152	NM_031715	Pfkm	1.61681	1	0.043762	0.291485
65155	NM_024484	Alas1	-1.62783	1	0.90756	1.354391
65156	NM_001008553,XM_006255601,XM_008772529,XM_017601352,XR_361830	Dhodh	1.48408	1	0.094392	0.444678
65157	NM_031717,XM_006243680	Amotl2	1.3903	1	0.006208	0.092157
65158	NM_031718,XM_017593615	Rab2a	1.13985	1	2.298315	6.714731
65160	NM_031719,XM_006229792	Clns1a	1.11395	1	1.23361	3.529521
65161	NM_001105735	Litaf	-3.6526	0.0660007	7.737848	5.279109
65165	NM_031722,XM_006249327	Tmed2	1.08231	1	3.756223	10.396046
65166	NM_031723,XM_008759558,XM_008759559	Sec11a	-1.23365	1	1.452405	2.972341
65168	NM_023955,XM_017595894	Scamp2	-1.08499	1	0.757703	1.769201
65169	NM_031724,XM_006232753,XM_006232754	Scamp3	1.40136	1	0.557287	2.066321
65170	NM_031725,XM_006240999,XM_017595101	Scamp4	1.21132	1	0.250095	0.81155
65171	NM_031726,XM_017595895,XM_017595896,XM_017595897,XM_017595898,XM_017595899,XM_017595900,XR_001839237	Scamp5	-2.21149	1	0.170882	0.098899
65172	NM_031727,XM_006249185	Limk1	1.68637	1	0.260878	1.246708
65179	NM_031729,XM_006228465	Ppp5c	1.59045	1	0.497027	2.124649
65183	NM_031731,XM_006246529	Aldh3a2	1.24447	1	0.576699	1.876565
65189	NM_031735,XM_008765458,XM_008765459,XM_008765460,XM_008765462	Stk3	-2.01048	1	0.175453	0.132554
65190	NM_138881	Rsad2	-2.86889	3.86703e-06	71.378609	63.415901
65192	NM_031736	Slc27a2	1.00561	1	0.020459	0.053545
65194	NM_031738,XM_008760194	Slc29a2	-1.0034	1	0.009913	0.024619
65196	NM_031740	B4galt6	-1.20499	1	0.093072	0.166672
65201	NM_031745,XM_006249354,XM_008769251,XM_008769252,XM_008769253,XM_008769254,XM_008769256,XM_008769257,XM_008769258,XM_008769259,XM_017598449,XM_017598450,XM_017598451,XM_017598452	Clip1	1.53429	1	0.215631	0.940803
65206	NM_001270701,NM_001270702,NM_001270703,NM_023021,XM_006228469,XM_006228470,XM_006228471,XM_008758976,XM_008758977,XM_008758978,XM_017589696	Kcnn4	1.59044	1	0.970075	4.04581
65207	NM_023022	Rhag	-2.38032	1	0.994317	0.962506
65209	NM_023024	Dync2h1	1.13531	1	0.008496	0.048938
65218	NM_023026,XM_006241499,XM_006241500,XM_008765421	Agap2	1.38081	1	0.206676	0.797147
65241	NM_023027	Trnau1ap	1.88943	1	0.443507	2.299602
65248	NM_019142	Prkaa1	1.01723	1	0.655452	1.705666
65261	NM_023092	Myo1c	1.50799	1	0.845098	3.345509
65262	NM_023093	Atp5a1	1.25228	0.82237	4.749659	15.233627
65271	NM_023095,XM_008769499,XM_017598934	Mgat5	1.07681	1	0.130185	0.371765
65274	NM_023098,XM_006229150,XM_006229151	Nup62	1.30007	1	0.5147	1.762606
65275	NM_023099	Gpr27	-1.55197	1	0.097556	0.096622
65277	NM_023101	Vti1a	-1.2458	1	1.239926	2.50606
65278	NM_001033870,NM_023102,XM_006241000,XM_006241001,XM_006241002,XM_006241003,XM_008765130,XR_593259	Csnk1g2	1.46569	1	2.084441	7.885149
65984	NM_023104	Aacs	-1.0966	1	0.953421	2.204322
66015	NM_023959	Adamts4	-1.26283	1	0.033339	0.030025
66021	NM_023965	Cybb	1.26447	1	2.778394	9.018681
66028	NM_023972	Arl6ip5	1.24919	1	2.848696	9.13176
66031	NM_023975,XM_008772171,XM_017601031,XM_017601032	Wdr7	-1.30144	1	0.198886	0.348623
78947	NM_031749	Gcs1	-1.53451	1	0.188225	0.250646
78959	NM_031000	Akr1a1	1.05938	1	5.218636	14.128034
78961	NM_023977	Golph3	-1.08333	1	2.164044	5.087104
78962	NM_023978,XM_006239500,XM_006239501,XM_006239502,XM_006239504,XM_006239505,XM_017593650,XM_017593651,XM_017593652,XM_017593653	Per3	1.17184	1	0.047211	0.172143
78963	NM_023979,XM_008765263	Apaf1	1.038	1	0.418391	1.115812
78965	NM_023981,XM_006233187,XM_008761426,XM_008761427,XM_008761428,XM_008761429,XM_017591125	Csf1	1.42153	1	0.326637	1.261407
78966	NM_023982,XM_006232759,XM_006232766,XM_008761214,XM_008761215,XM_008761216,XM_008761217,XM_008761219,XM_008761220,XM_008761222,XM_008761223,XM_008761224,XM_008761225,XM_017591126	Arhgef11	1.99516	1	0.071266	0.541861
78967	NM_001034009,NM_023983	Mcam	-1.71851	1	0.155328	0.155693
78968	NM_001276707,NM_001276708,XM_017597541,XR_001840090	Srebf1	1.13092	1	0.491003	1.441477
78969	NM_023985	Trib1	-1.5054	1	1.624591	2.695418
78971	NM_023987,XM_006242499,XM_006242500,XM_006242502,XM_006242503	Birc3	-1.21183	0.81105	5.531929	11.625414
78972	NM_023988	Zfp354c	1.20049	1	0.061558	0.224723
78973	NM_023989,XM_008768805	Senp2	-1.5285	1	1.147554	1.855024
79011	NM_024000	Camkv	1.52412	1	0.031251	0.215783
79032	NM_024001,XM_006253937	Mrs2	-1.76904	1	0.179285	0.180696
79049	NM_024002,XM_008771506	Secisbp2	1.08029	1	0.958784	2.659301
79112	NM_024144	Pigm	1.54261	1	0.285002	1.220143
79113	NM_024145,XM_006239079,XM_006239080,XM_006239081,XM_006239082	Fgr	-1.57634	0.759851	3.924254	6.291335
79114	NM_024146,XM_006253323,XM_006253324,XM_006253326,XM_006253327,XM_017600251,XM_017600252,XM_017600253,XM_017600254,XM_017600255	Fgfr1	1.04895	1	0.021692	0.066897
79115	NM_024147,XM_008764850,XM_008764851,XM_008764852,XM_008764855,XM_008764856,XM_008764857	Evl	1.33926	0.832022	5.11212	17.543781
79116	NM_024148,XM_006251913,XM_017599805	Apex1	1.08487	1	1.233155	3.431414
79117	NM_024149	Arf5	-2.33967	6.544e-05	81.384743	88.721817
79119	NM_024150	Arf2	-1.3226	1	0.230522	0.401253
79120	NM_024151	Arf4	1.13602	1	6.803008	19.759214
79121	NM_024152	Arf6	1.70248	0.356672	5.743398	25.094971
79122	NM_024153	Fdxr	1.43973	1	0.046129	0.248588
79124	NM_024155,XM_006236841,XM_006236842	Anxa4	-1.07162	1	0.878264	2.080793
79125	NM_024156,XM_006246340,XM_006246341,XM_017597542	Anxa6	1.17812	1	2.033246	6.148815
79127	NM_024158	Dck	1.47439	1	0.753922	2.923693
79128	NM_024159	Dab2	-1.50428	1	0.12063	0.144549
79129	NM_024160	Cyba	-1.5782	0.376638	11.318128	18.247082
79130	NM_024161,XM_008762544,XM_008762545,XR_352967,XR_352968	Dnajc5	1.11236	1	1.057857	3.025007
79146	NM_001111115,NM_024163,XM_008764858,XM_008764859,XM_008764860,XM_017594381,XM_017594382,XM_017594383,XM_017594384,XM_017594385,XM_017594386	Begain	-1.72007	1	0.430731	0.56424
79214	NM_024373,XM_006254471	Galnt1	-1.53887	1	1.335899	2.153846
79215	NM_024374	Mtpn	-1.18281	1	2.371126	5.091209
79218	NM_024377	Gng5	-1.78901	0.692096	2.475368	3.453995
79223	NM_024381,XM_006256987,XM_006256988,XM_008773274,XM_008773275,XM_008773276,XM_008773278	Gk	-2.73056	0.502488	1.033819	0.852945
79227	NM_024384	Thoc6	-1.55902	1	0.664789	1.024457
79237	NM_024385	Hhex	1.08865	1	0.850783	2.381035
79238	NM_024386	Hmgcl	1.18271	1	0.561577	1.728846
79239	NM_001277073,NM_024387,XM_006245827	Hmox2	1.62092	1	0.48039	2.099935
79240	NM_024388,XM_006242356,XM_006242358,XM_017595130	Nr4a1	1.93727	0.731885	1.607686	8.12147
79244	NM_024392	Hsd17b4	-1.32991	1	0.658804	1.220405
79245	NM_024393,XM_006241888,XM_006241889,XM_006241890,XM_006241891	Hsf1	1.4265	1	0.501993	1.905196
79248	NM_024396,XM_006233645,XM_017592052,XM_017592053	Abca2	-1.01877	1	0.423884	1.059155
79249	NM_024397,XM_006254353,XM_006254354,XM_006254355,XM_006254356,XM_006254357,XM_006254358,XM_006254359,XM_006254360	Abi1	1.1475	1	2.164568	6.369137
79250	NM_024398	Aco2	1.16139	1	1.199983	3.587746
79253	NM_024401	Avil	-1.0858	1	0.037619	0.074276
79255	NM_024403	Atf4	-1.46912	0.252277	22.481359	39.018768
79256	NM_001082539,NM_001082540,NM_001082541,NM_024404,XR_359351	Hnrnpd	1.43139	0.643095	4.393981	16.138085
79426	NM_133290	Zfp36	-1.40307	0.533661	13.254913	24.071964
79428	NM_030830,XM_006239274	Luzp1	1.02719	1	0.113706	0.303133
79431	NM_053328	Bhlhe40	-1.17857	1	2.387484	5.145631
79434	NM_032617	Rab11b	1.08704	1	1.783732	4.966928
79438	NM_053329	Igfals	-1.04216	1	0.067011	0.156926
79449	NM_053330	Rpl21	-1.40636	0.0388549	242.205841	439.7258
79462	NM_053331	Txn2	-3.23536	0.0231566	11.68933	9.101857
79463	NM_032618	Timm22	1.34814	1	0.036106	0.186838
79559	NM_031753,XM_017598076,XM_017598077	Alcam	1.15227	1	0.157494	0.490762
79563	NM_024487,XM_006251142	Grpel1	-1.29091	1	1.84935	3.617724
80278	NM_024488	Cdk5rap3	1.18088	1	0.872542	2.663585
80338	NM_024489	Zbtb10	1.6336	1	0.432663	1.918675
80754	NM_030585	Rabep2	1.48632	1	0.511868	2.03011
80773	NM_030586	Cyb5b	1.09375	1	0.207665	0.596843
80843	NM_199256	Sec61a1	-1.08963	1	1.884454	4.401466
80846	NM_001134760,NM_032619,XM_006228691,XM_006228692	Hnrnpl	1.10514	0.88215	11.028298	31.140995
80849	NM_031002	Inpp4a	-1.28089	1	0.363402	0.685073
80850	NM_001257349,NM_031754	Gng2	-1.08581	1	0.739889	1.725842
80878	NM_030834,XM_006247931,XM_006247932,XM_006247933,XM_006247934,XM_008768513	Slc16a3	-1.4005	0.780907	4.387808	7.948989
80881	NM_030835	Serp1	1.05048	1	3.355402	9.009807
80897	NM_030836,XM_006231700,XM_006231701,XM_006231704,XM_008760600,XM_008760601,XM_008760602	Erap1	-1.36509	1	0.657717	1.182285
80900	NM_030838,XM_006237642,XM_006237643,XM_006237646,XM_006237648,XM_008763432,XM_017592904,XM_017592905	Slco1a5	-1.00166	1	0.018652	0.047252
81002	NM_001100637,XM_008760683,XM_008760684	Trim23	1.19318	1	0.169836	0.552171
81022	NM_030843,NM_178345,NM_178346,XM_006227623,XM_006227624,XM_008758628,XM_008758629	Stxbp5	-1.04801	1	0.413229	0.998632
81504	NM_030846	Grb2	-1.25625	0.780907	4.191603	8.483526
81505	NM_030847,XM_006229158,XM_008759418	Emp3	1.18736	1	2.952153	8.984565
81506	NM_030848	Bst1	-2.07687	0.282135	5.935647	7.204869
81511	NM_030853	Lat	1.24124	1	3.363004	10.702645
81513	NM_001024268,XR_590060,XR_590061	Lig1	-1.12504	1	0.237509	0.519119
81515	NM_001111098,NM_030857,XM_006237834	Lyn	-1.69787	0.731885	3.210083	4.754035
81516	NM_030858,XM_006254959	Smad7	-1.22912	1	0.744475	1.513194
81517	NM_030859,XM_006234591,XM_006234592,XM_006234593	Mdk	1.4973	1	0.054148	0.296369
81518	NM_030860,XM_006232771,XM_006232772,XM_006232773,XM_017591127,XM_017591128,XM_017591129,XM_017591130,XM_017591131	Mef2d	1.06349	1	2.709224	7.368762
81519	NM_030861,XM_006246182,XM_006246183,XM_006246184,XM_006246185,XM_008767715	Mgat1	2.43277	1	0.421798	2.877696
81520	NM_030862	Marcksl1	1.30827	1	0.074792	0.305242
81521	NM_030863	Msn	-1.17505	0.874444	11.768319	25.547522
81522	NM_030864	Mtr	1.11807	1	0.115059	0.349712
81524	NM_030866,XM_006255307,XM_006255308,XM_006255310,XM_008772418,XM_008772419	Nf1x	-2.86014	0.502488	1.019601	0.793471
81525	NM_030867	Nfkbib	-1.69006	0.311691	9.083782	13.651558
81527	NM_030869,XM_006245039,XM_006245040,XM_006245041,XM_006245042,XM_008767137	Nrp2	-1.25229	1	0.121014	0.210567
81528	NM_030870,XM_008763198,XM_017592906	Ogg1	-1.56786	1	0.168109	0.20873
81530	NM_030872	Pdk2	1.65325	1	0.072726	0.424379
81531	NM_030873,XM_006232390	Pfn2	-1.04234	1	0.026721	0.058165
81536	XM_343081	Sgpp1	1.05097	1	0.37199	1.007472
81613	NM_001033860,NM_001033861,NM_001033862,NM_031755	Ceacam1	1.75209	1	0.293983	1.450406
81634	NM_031005	Actn1	-2.06426	0.628704	1.740032	2.059858
81635	NM_031006,XM_006232774,XM_006232775,XM_006232776,XM_006232777,XM_006232778	Adar	-1.24503	1	1.671695	3.393285
81637	NM_031008,XM_008760010	Ap2a2	-2.1066	0.186747	8.799996	10.572697
81639	NM_031010,XM_006246823,XM_006246824	Alox15	-2.4563	1.07846e-07	259.896955	270.081193
81640	NM_031011	Amd1	-1.43829	1	2.233541	3.910697
81641	NM_031012,XM_006229407,XM_006229408,XM_006229409	Anpep	-1.17526	1	1.208008	2.597928
81643	NM_031014	Atic	-1.4753	1	1.042049	1.74577
81646	NM_031017,NM_134443,XM_006245065,XM_006245066,XM_006245067,XM_006245068,XM_006245069,XM_006245070,XM_017596651,XM_017596652	Creb1	-1.28292	1	0.351312	0.659642
81647	NM_031018	Atf2	-1.13216	1	0.606991	1.348075
81649	NM_031020,XM_006256142,XM_017601781	Mapk14	-1.24656	1	1.244528	2.51386
81650	NM_001035238,NM_031021,XM_006256081	Csnk2b	-2.15707	0.111707	10.773162	12.656963
81652	NM_031023	Ctbs	1.46219	1	0.238542	0.973693
81654	NM_031025	Dlat	-1.01703	1	0.115637	0.287331
81655	NM_031026,XM_006255053,XM_006255054	Dync1li2	-1.41659	1	0.707342	1.222232
81657	NM_031028,XM_006255879	Gabbr1	-1.06412	1	1.375557	3.290073
81659	NM_031030,XM_006250583,XM_006250584,XM_017599389	Gak	1.15216	1	1.264082	3.746393
81660	NM_031031	Gatm	1.62729	1	0.313677	1.416135
81661	NM_031032,XM_006251814	Gmfb	1.31187	1	0.689843	2.366962
81662	NM_031033	Gna11	1.5828	1	0.077304	0.417142
81663	NM_031034	Gna12	-2.25335	0.0803044	13.820672	15.562001
81664	NM_031035,XM_006243858	Gnai2	-1.55687	0.230971	18.298015	29.94789
81666	NM_031036	Gnaq	-1.64477	1	0.712663	1.036007
81667	NM_031037	Gnb2	-1.30402	0.832022	7.19569	14.048843
81673	NM_031041	Gtf2b	1.11332	1	1.342933	3.838226
81674	NM_031042	Gtf2f2	-1.12344	1	0.247748	0.543388
81675	NM_031043,XM_017591132	Gyg1	-2.32245	0.628704	1.931114	2.020979
81678	NM_031046	Itpr2	1.19306	1	0.422567	1.322047
81679	NM_031047,XM_006247429,XM_006247430,XM_017597548	Jup	3.21985	1	0.102886	1.244728
81680	NM_031048,XM_006232027,XM_006232029,XM_008760796	Lifr	-1.08349	1	0.010799	0.011608
81681	NM_031049	Lss	-1.26736	1	0.186107	0.337083
81683	NM_031051,XM_017601782	Mif	-1.01452	1	2.377274	5.981053
81684	NM_031052,XM_008770779,XM_008770780	Mipep	1.04877	1	0.030228	0.089715
81685	NM_031053,XM_017595929	Mlh1	1.20323	1	0.136008	0.454396
81687	NM_031055	Mmp9	-5.93238	0.0160841	8.499437	3.509165
81708	NM_031057,XM_006240354,XM_008764863	Aldh6a1	1.31993	1	0.049981	0.225937
81709	NM_031058	Msh2	1.60647	1	0.327101	1.450784
81714	NR_002704	Gas5	-1.27481	0.635239	12.058322	24.115137
81715	NM_053334,XM_006253658,XM_006253659,XM_006253660,XM_017600663	Camlg	1.55518	1	0.329551	1.408463
81716	NM_031756,XM_017592909,XM_017592910	Ggcx	-1.09432	1	0.127282	0.281523
81717	NM_053335	Ctbp2	-1.16663	1	0.215472	0.445974
81722	NM_053336,XM_006256025	Ager	1.06606	1	0.182884	0.509719
81726	NM_031062	Mvd	1.9905	1	0.086567	0.617947
81727	NM_031063	Mvk	-1.08825	1	0.23772	0.543239
81728	NM_031064	Ndufv2	1.03872	1	1.716548	4.559956
81729	NM_031065	Rpl10a	1.11861	0.687482	29.81908	85.197136
81732	NM_031068	Actr3	-1.29597	0.832022	7.104824	13.958219
81735	XM_008766432	Neo1	1.0004	1	0.099407	0.254016
81736	NM_001276711,XM_006233358,XM_006233360	Nfkb1	1.04771	1	1.225781	3.288016
81738	NM_031074,XM_006229892,XM_006229894,XM_006229895,XM_017589772	Nup98	1.40473	1	0.477366	1.785051
81740	NM_031076,XM_006253183,XM_006253184,XM_006253185,XM_006253186,XM_006253187,XM_006253188,XM_008771284,XM_008771285,XM_008771286,XM_017600257	Pcm1	1.37111	1	0.411784	1.50841
81741	NM_001004132,NM_031077,XM_006256617,XM_006256618,XM_006256619	Cdk16	-1.01141	1	2.248722	5.675437
81743	NM_001143847,NM_001270604,NM_031079	Pde2a	1.02833	1	1.943457	5.108402
81744	NM_031080,XM_006232188,XM_008760880	Pde7a	-1.13108	1	0.361879	0.796168
81745	NM_031081,XM_006246036	Pdpk1	1.39642	1	0.338205	1.277195
81746	NM_031082,XM_008772177	Pggt1b	1.28506	1	0.200784	0.710079
81747	NM_031083,XM_008761332,XM_008761333,XM_008761334,XM_008761335,XM_008761336,XR_591217	Pi4kb	1.40157	1	0.359939	1.36036
81749	NM_031085,XM_008764720	Prkch	1.1486	1	1.584372	4.673692
81750	NM_031086,XM_006240719,XM_008765045	Pros1	-1.0552	1	0.020072	0.039176
81751	NM_031087,XM_006250405,XM_006250407,XM_006250408,XM_006250410,XM_008769877,XM_017598939	Psen2	2.0931	1	0.159788	1.050414
81752	NM_031088,XR_001841264	Ptger2	-1.10311	1	0.577491	1.320021
81754	NM_031090	Rab1a	-1.49172	0.759851	3.594246	6.093479
81756	NM_031092,XR_351807	Rab13	1.10703	1	0.08259	0.252699
81757	NM_031093,XM_006253993,XM_017600664,XM_017600665	Rala	-2.5706	0.628704	2.363443	2.238004
81758	NM_031094,XM_006255199,XM_006255200,XM_006255201	Rbl2	1.26194	1	0.544035	1.800178
81759	NM_031095,XM_006229615	Renbp	1.09028	1	0.122505	0.357284
81761	NM_031097,XM_017598940,XM_017598941	Rnpep	2.79729	1	0.243517	2.062326
81762	NM_031098,XM_006254400,XM_006254401,XM_017601044	Rock1	-1.10662	1	2.140148	4.921151
81763	NM_031099,XM_006250585	Rpl5	1.84165	0.0105514	35.071844	165.085239
81764	NM_031100	Rpl10	-1.24592	0.235628	119.667892	245.228195
81765	NM_031101	Rpl13	-1.18416	0.332027	172.808105	372.620605
81766	NM_031102,XM_006229161	Rpl18	1.43221	0.214035	24.603311	90.057448
81767	NM_031103	Rpl19	1.34966	0.150887	60.558769	208.773773
81768	NM_031104	Rpl22	1.24095	0.508817	21.706112	68.826576
81769	NM_031105,XM_017601045	Rpl36al	1.30705	0.707153	6.698989	22.413851
81770	NM_031106	Rpl37	-1.74141	0.000475782	371.203369	544.246277
81771	NM_031107,XM_006239083,XM_006239084	Rps6ka1	1.22466	1	1.49885	4.727618
81772	NM_031108,NR_132728	Rps9	-2.0056	0.00326531	57.556823	73.191873
81773	NM_031109	Rps10	-1.14661	0.519598	82.106956	182.832321
81774	NM_031110	Rps11	1.39187	0.101453	71.366127	253.721451
81775	NM_031111	Rps21	-1.02346	0.955482	54.6082	136.244095
81776	NM_031112,XM_006252530,XM_006252531,XM_006252532,XM_006252533	Rps24	-1.18339	0.323511	178.690343	385.55438
81777	gene-Rps27a-ps1	Rps27a-ps1	-1.36379	0.81105	5.860239	10.924797
81778	NM_031114	S100a10	1.16047	0.854227	7.482836	22.20293
81780	NM_031116	Ccl5	-1.71086	0.0373851	40.364918	60.172089
81782	NM_031118	Soat1	-1.49397	1	1.21745	2.021511
81783	NM_031119,XM_006234321,XM_006234322,XM_006234323	Ssb	1.08802	1	4.520198	12.574406
81784	NM_031120	Ssr3	-2.38129	0.692096	2.650059	2.737564
81785	NM_031121,XM_006234477,XM_008761993,XM_008761994,XM_017592059,XM_017592060,XM_017592061	Ssrp1	1.14954	1	2.036436	6.00463
81800	NM_031122	St13	-1.25699	1	2.084527	4.197953
81802	NM_031124,XM_006231097,XM_008760262,XM_008760263,XM_008760265,XM_017589773,XM_017589774,XM_017589775,XM_017589776	Stx3	1.00392	1	0.49473	1.268983
81803	NM_031125,XM_006230345,XM_006230346,XM_006230348	Stx4	1.30046	1	1.101165	3.710715
81804	NM_031126,XM_006248783,XR_595188	Stxbp2	-1.58302	0.692096	2.310967	3.661625
81807	NM_031129,XM_008767596	Tceb2	-2.6107	3.07807e-07	145.256054	141.965709
81809	NM_031131,XM_006250448	Tgfb2	-1.38946	1	0.068568	0.07566
81810	NM_031132,XM_008766690	Tgfbr2	1.47008	1	0.958185	3.681416
81811	NM_031133,XM_006248552,XM_006248553,XM_017598078	Thpo	-1.00145	1	0.006107	0.015312
81812	NM_001017960,NM_031134	Thra	1.43369	1	0.474664	1.815658
81813	NM_031135	Klf10	1.7317	1	0.946468	4.316719
81814	NM_031136	Tmsb4x	-2.15698	9.25074e-07	469.381042	555.582458
81815	NM_031137,XM_006244852,XM_006244853,XM_006244870	Tpp2	-1.06896	1	1.397536	3.326861
81816	NM_031138,XM_006246343	Ube2b	-1.79392	0.381255	7.842843	11.084409
81817	NM_031139	Usf2	1.01742	1	2.028099	5.272225
81818	NM_031140	Vim	-1.43538	0.248847	26.029285	46.251919
81821	NM_031143,XM_006234594,XM_006234596,XM_008762037,XM_017592062	Dgkz	1.69482	0.559728	2.354179	10.313274
81822	NM_031144	Actb	-2.14397	0.000378508	77.827721	92.600067
81823	NM_031145	Cib1	-2.78605	0.0397031	13.002238	11.802054
81824	NM_031146	Arpc1a	-1.59219	0.472	6.453087	10.28264
81825	NM_031147,XM_006241012,XM_006241013,XM_006241014,XM_006241015,XM_008765132,XM_017595131,XM_017595132	Cirbp	1.41449	1	1.677374	6.133081
81826	NM_031148,XM_006234991,XM_006234992	Slc20a1	1.18855	1	2.07096	6.3193
81827	NM_031149	Psmc5	-1.06606	1	1.66115	3.967871
81829	NM_031151	Mdh2	-1.16659	1	3.53991	7.722839
81830	NM_031152	Rab11a	-2.11471	0.517394	4.129799	4.892108
81859	NM_031153,XM_017595133	Sharpin	1.25814	1	1.118577	3.640055
81869	NM_031154,XM_017591133	Gstm7	-1.84911	1	0.146145	0.119326
81916	NM_130401,XM_006238620,XM_008763969	Pdzk1ip1	-2.60812	1	0.252888	0.136829
81917	NM_001134763,NM_031234,XM_008769266,XM_008769267,XM_008769268	Hip1r	1.18116	1	2.620945	7.937703
81920	NM_031237,XM_006233333,XM_006233334,XM_006233335,XM_006233336,XM_006233337,XM_006233338	Ube2d3	-1.81021	0.0656553	25.260712	35.553297
81922	NM_031239	Sh3gl1	-1.915	0.692096	2.412234	3.130762
83422	NM_053337	Pias2	1.23237	1	0.496099	1.602928
83425	NM_001033653,NM_057103,XM_006227847,XM_006227848	Akap12	1.39456	1	0.063535	0.297136
83427	NM_130734	Rack1	1.11154	0.664405	52.439148	148.862091
83462	NM_031318,XM_006227901	Dynlt1	-3.08545	0.381173	2.479677	1.930787
83465	NM_001191110,XM_006233192,XM_017591134	Celsr2	1.0354	1	0.026589	0.076659
83469	NM_031322,XM_008762038,XR_001837050	Lrp4	1.177	1	0.027585	0.114706
83470	NM_031323,XM_006252285,XM_008770834	Bmp1	-1.30079	1	0.074041	0.103807
83471	NM_031324	Prep	1.04844	1	0.174575	0.476085
83472	NM_031325	Ugdh	1.48264	1	0.123214	0.553192
83474	NM_031326	Tfam	1.4458	1	1.075597	4.051105
83476	NM_031327	Cyr61	-1.31919	1	0.105549	0.160844
83477	NM_031328	Bcl10	1.34377	1	1.516244	5.264586
83497	NM_031329,XM_006231853,XM_006231854,XM_006231855	Ocln	1.10067	1	0.031316	0.106102
83498	NM_031330,XM_003750817	Hnrnpab	1.17237	1	3.353397	10.070079
83499	NM_031331,XM_006232924	Psmd4	-2.91016	0.000543102	32.469478	28.372817
83502	NM_031334	Cdh1	1.04308	1	0.025322	0.075186
83503	NM_031335,XR_355831	Polr2f	2.6452	1	0.10537	1.007297
83505	NM_031337,XM_006236676,XM_006236677,XM_006236679,XM_006236680,XM_006236682,XM_006236684,XM_008762996,XM_017592913	St3gal5	-1.61768	0.731885	3.530625	5.504581
83506	NM_031338	Camkk2	1.07814	1	0.158383	0.450078
83507	NM_031339,XM_006252669,XM_017600258,XR_001841546	Parg	1.12914	1	0.24852	0.739759
83508	NM_031340	Timeless	1.2021	1	0.083505	0.292636
83509	NM_031341,XM_006252020,XM_006252021,XM_006252023,XM_006252024,XM_008770705,XM_017599807,XM_017599808,XM_017599809	Slc7a7	1.38422	1	0.150355	0.600479
83510	NM_031342	Lypla2	1.19999	1	0.843021	2.619148
83512	NM_031344,XM_008760244	Fads2	-4.91017	0.628704	2.477671	1.145461
83514	NM_031345,XM_006234249,XM_006234250,XM_006234251,XM_008773446,XM_008773447	Tsc22d3	1.1864	0.840383	6.162094	18.701751
83515	NM_031346,XM_006238206,XM_006238207,XM_006238208,XM_006238209	Ptbp3	-1.35613	1	2.182976	4.063318
83517	NM_031348,XM_008761614	Fcna	1.53868	1	0.551726	2.264559
83519	NM_031350	Pex3	-1.01721	1	0.721101	1.807185
83522	NM_053339,XM_017599392	Acox3	1.27382	1	0.243648	0.84172
83523	NM_032057,XM_006232151	Impa1	-1.00961	1	0.545377	1.377677
83525	NM_053340	Ogfr	-1.1264	1	3.606824	8.15655
83526	NM_031351	Atrn	-1.56309	1	0.362677	0.527772
83527	NM_001277211,NM_001277212,NM_001277213,NM_031352	Dbnl	-1.77675	0.731885	3.40686	4.817815
83529	NM_031353	Vdac1	1.5269	1	0.415757	1.715703
83531	NM_031354,XM_006251661	Vdac2	1.07719	1	4.043161	11.135224
83532	NM_031355,XM_006253358	Vdac3	-1.65004	0.559728	4.910184	7.528081
83533	NM_031356	Aifm1	1.13658	1	0.323287	0.962815
83534	NM_031357	Tpp1	1.05901	1	0.360441	0.985315
83536	NM_031359	Mkln1	-1.05924	1	0.833123	1.998394
83537	NM_031360	Smpd2	-1.2405	1	1.207327	2.450432
83571	NM_031762,XM_006237539	Cdkn1b	1.65072	0.780907	2.629876	11.202377
83572	NM_031763,XM_017597550	Pafah1b1	-1.11816	1	2.097519	4.771137
83576	NM_031767,XM_006233194,XM_006233195,XM_006233196	Sort1	-1.73325	1	1.447984	2.057274
83577	NM_031768,XM_017597551	Itgae	1.43069	1	0.019202	0.147524
83578	NM_031769	Pdxk	3.1324	1	0.155083	1.623552
83579	NM_031770,XM_017595933	Gnb5	-1.84584	1	0.081667	0.030657
83580	NM_031771	Thbd	-1.03833	1	0.413271	1.009721
83581	NM_031772,XM_008762998	Polr1a	1.44877	1	0.121145	0.528797
83582	NM_031773	Polr1b	1.4042	1	0.131401	0.543777
83583	NM_031774	Rabac1	-1.0543	1	4.091757	9.901107
83584	NM_001271984,NM_031775,XM_008761528,XM_017591135	Casp6	1.98423	1	0.041105	0.385086
83585	NM_031776	Gda	-3.13732	0.00254585	21.830866	17.6464
83586	NM_031777,XM_006250266,XM_008769765	Usf1	-1.56386	0.780907	4.668017	7.557424
83588	NM_031778	Kcns3	-1.36816	1	0.277864	0.47027
83611	NM_031781,XM_006241018,XM_006241019,XM_006241020	Apba3	1.38175	1	0.195413	0.758068
83614	NM_031784,XM_006232991,XM_006232992,XM_006232993,XM_008761338	Pias3	1.45099	1	0.09138	0.419598
83615	NM_031785	Atp6ap1	1.46313	1	1.684839	6.378054
83616	NM_031786	Trim3	2.49079	1	0.05173	0.59684
83617	NM_031787,XM_006234658,XM_008762072	Hipk3	-1.13869	1	0.411945	0.901917
83618	NM_031788,XM_006250848,XM_006250849	Rest	1.04939	1	1.648561	4.42648
83619	NM_031789,XM_006234396,XM_006234397,XM_006234398	Nfe2l2	-1.80378	0.731885	3.541377	4.933349
83620	NM_001029911,XM_006249469,XM_006249470,XM_006249471,XM_006249472,XM_006249477,XM_008769269,XM_008769270,XM_008769271	Cit	-1.10878	1	0.020995	0.030727
83624	NM_031793,XM_006234324,XM_006234325,XM_006234326,XM_006234327,XM_006234328,XM_006234330,XM_006234331,XM_006234333,XM_006234334,XM_006234335,XM_017592063,XM_017592064	Ppig	1.23227	1	0.758781	2.429358
83626	NM_031795,XM_017593658	Ugcg	-2.22877	0.692096	2.603022	2.883303
83628	NM_031797,XM_006234597,XM_006234598	Cd82	-3.0104	0.000793692	29.149801	24.606214
83629	NM_031798,XM_006254752	Slc12a2	-1.09705	1	0.396413	0.906824
83631	NM_031800,XM_006250269,XM_006250272,XM_006250274,XM_017598942,XM_017598943,XM_017598944,XM_017598945,XM_017598946	Dedd	-1.25631	1	0.548235	1.077678
83632	NM_031801,XM_006230582,XM_006230583,XM_008760011,XM_008760012,XM_008760013,XM_008760014	Deaf1	1.32181	1	0.453645	1.589003
83635	NM_031803	Gmeb2	1.37867	1	0.445838	1.637598
83681	NM_031804	Cish	-1.24151	1	0.330484	0.644797
83688	NM_031811	Taldo1	-3.11957	0.000602715	27.381477	22.291342
83689	NM_031812	Cd164	1.15152	1	3.52131	10.381531
83708	NM_031813,XM_006249888,XM_006249889,XM_017598947,XR_358909,XR_358910	Mybph	-1.1332	1	0.616064	1.367124
83709	NM_031814	Git1	1.85767	1	0.515613	2.599978
83712	NM_031816	Rbbp7	1.25062	1	0.879769	2.854595
83718	NM_031818	Clic4	-3.06274	0.381173	2.547472	2.002958
83721	NM_031820,XM_006239598,XM_008764388,XM_008764389,XM_008764390,XM_008764391,XM_017593659	Dvl1	1.16578	1	0.67489	2.038858
83722	NM_031821	Plk2	1.81378	1	0.043121	0.345912
83724	NM_031822,XM_006237744,XM_006237745,XM_006237747,XM_017593660,XM_017593661,XM_017593662	Ncoa2	-1.11473	1	0.723729	1.639381
83726	NM_031824,XM_006255536	Ctcf	1.61967	1	0.856349	3.653118
83730	NM_031827	Vamp8	1.30459	0.780907	3.072124	10.289045
83764	NM_001270800,NM_001270801,NM_031830,NR_073076,NR_073077,XM_006246952,XM_008768119,XM_017597552	Flot2	-3.24893	0.189409	4.650257	3.530599
83765	NM_031831,XM_006251605,XM_006251608,XM_006251609,XM_017599393	Rtn4	-2.39195	0.2392	5.742363	6.025785
83781	NM_031832	Lgals3	-2.48333	0.0219259	16.365879	16.721403
83782	NM_031833	Nme2	-1.15892	1	5.578745	12.267485
83785	NM_001110333,NM_001110334,NM_001110335,NM_001110336,NM_001287107,NM_001287108,NM_001287110,NM_001287111,NM_001287112,NM_001287113,NM_001287114,NM_001317043,NM_031836,NR_105011	Vegfa	2.52254	1	0.087417	0.836613
83788	NM_001113497,NM_031837,NM_176856	Sept9	1.42317	1	0.874986	3.255843
83789	NM_031838	Rps2	-1.90312	0.000117791	244.462646	327.927979
83791	NM_031840	Fdps	-1.70794	0.731885	3.377035	4.974582
83792	NM_031841	Scd2	1.38387	1	0.626767	2.283824
83799	NM_031973	Dpp7	1.18388	1	0.874696	2.677335
83800	NM_031974,XM_006238104,XM_006238105,XM_006238106	Clta	1.17617	1	3.425285	10.319184
83801	NM_031975	Ptms	-1.50569	0.620334	5.61284	9.458706
83803	NM_031976,XM_006249481	Prkab1	-1.71395	0.559728	4.920484	7.256031
83805	NM_031977,XM_008762387,XM_008762388,XM_017592065,XM_017592066,XM_017592067,XM_017592068,XM_017592069,XM_017592070,XM_017592071,XM_017592072	Src	-1.25909	1	0.682105	1.346407
83806	NM_031978	Psmd1	-1.27748	1	0.752883	1.465912
83807	NM_031979	Ybx3	-2.96948	1.27034e-13	3206.666992	2757.404053
83809	NM_031981,XM_006235254	Nsfl1c	1.48827	1	0.847547	3.308708
83817	NM_172009	Ache	-1.04776	1	0.139433	0.331631
83820	NM_130735,XM_008762547,XM_017592073,XM_017592074,XM_017592075,XM_017592076	Sycp2	-1.59243	1	0.24289	0.322653
83823	NM_053341,XM_006255311,XM_017601372	Gipc1	-1.50732	1	0.751166	1.212084
83824	NM_053342,XM_006233339,XM_006233341,XM_008761529,XM_008761530,XM_008761531,XM_017591136	Cxxc4	-2.7002	1	0.247718	0.121148
83828	NM_053345,XM_006243380,XR_356413	Gtf2a2	-1.24703	1	1.963551	3.985206
83830	NM_022208,XM_006240410	Gtf2a1	1.29289	1	0.124868	0.464865
83833	NM_031983	Smarcd2	1.23452	1	1.2273	3.911093
83835	NM_001105736	Chic2	1.02857	1	1.129395	2.971505
83836	NM_053347,XM_006245849,XM_006245850,XM_006245851,XM_008767443,XM_008767444,XM_008767445,XM_017597553	Nde1	-1.0615	1	0.159066	0.372243
83837	NM_139082	Bambi	1.2646	1	0.09441	0.352408
83840	NM_031985,XM_006247111,XM_008768120,XM_008768121	Rps6kb1	-1.20079	1	0.48936	1.01061
83841	NM_031986	Sdcbp	-2.5002	0.00834208	21.473043	21.823521
83842	NM_031987,XM_006236004,XM_006236005,XM_017592918,XM_017592919	Crot	3.14288	1	0.071123	0.955762
83928	NM_001309522,NM_053348	Fetub	-3.0248	0.502488	1.285602	0.965057
84005	NM_032058	Eif2b2	-1.41217	1	1.382673	2.44779
84006	NM_032059	Prkci	1.12538	1	0.12721	0.388088
84007	NM_032060,XM_006237314	C3ar1	-1.31356	1	0.090899	0.133823
84008	NM_032061,XM_006247431,XM_008768122,XM_008768123,XM_008768124,XM_017597554,XM_017597555	Cntnap1	1.13471	1	0.037689	0.133407
84009	NM_032062	Kalrn	-1.46319	1	0.039111	0.011387
84013	NM_032066,XM_006234599	Hsd17b12	-1.37386	1	0.298108	0.505197
84014	NM_032067	Ralbp1	-2.32057	0.355755	4.836579	5.219942
84019	NM_032072	Nae1	-1.04575	1	0.259896	0.626768
84023	NM_032076,XM_006231996	Ptger4	1.19201	1	0.380438	1.192491
84026	NM_032079	Dnaja2	1.24541	1	2.045886	6.550459
84027	NM_032080,XM_006248373,XM_006248374,XM_006248375	Gsk3b	-1.24679	1	1.351619	2.732697
84030	NM_032083,XM_006234386,XM_006234388,XM_006234389,XM_008761932,XM_017592077	Chn1	-2.37158	1	0.672622	0.620336
84031	NM_032084	Chn2	1.18217	1	0.221866	0.702478
84114	NM_053350	Agps	-1.05639	1	0.472125	1.131652
84349	NM_053353	Cd40lg	1.89477	1	0.341697	1.814009
84350	NM_053354	Dnmt1	1.43748	1	0.235654	0.943605
84351	NM_053355	Ikbkb	1.31946	1	0.518561	1.804579
84353	NM_053357,XM_008766691,XM_017595936,XM_017595937,XM_017595939,XM_017595940	Ctnnb1	1.06607	1	1.372377	3.747854
84354	NM_053358,XM_006238532,XM_006238533,XM_006238534,XM_006238535,XM_006238536,XM_006238537,XM_006238538,XM_006238539,XM_017593663	Ssbp3	-2.07839	0.0790364	15.679398	19.170795
84355	NM_053359	Atox1	-2.00511	0.117167	15.560978	19.727198
84357	NM_053360,XM_006256924,XM_006256929,XM_006256930,XM_006256931,XM_008773199,XM_008773200,XM_008773201,XM_008773202,XM_017602165,XM_017602166	Sh3kbp1	1.05311	1	1.46578	3.951261
84359	NM_053362	Dffb	1.39975	1	0.182409	0.723803
84360	NM_053363,XM_006253070,XM_006253071,XM_006253073,XM_006253075,XM_006253076,XM_006253077,XM_017600266,XM_017600267	Clcn3	1.18392	1	0.152232	0.493267
84379	NM_053366,XM_006229794	Rab6a	-1.95048	0.692096	2.795682	3.572547
84380	NM_053367	Dhh	-1.02818	1	0.020118	0.04504
84382	NM_053369	Tcf4	1.70559	1	0.182041	0.919604
84383	NM_053370	Timm8a1	-1.00056	1	0.201811	0.514946
84384	NM_053371	Timm10b	-1.28041	1	0.293382	0.545758
84386	NM_053372	Slpi	-12.6769	2.38317e-18	73.754517	14.69122
84387	NM_053373	Pglyrp1	-7.76118	2.068e-07	26.759666	8.647864
84388	NM_053374,XM_008759805	Il18bp	-4.75414	1	1.007859	0.399483
84389	NM_052981	Ccnh	-1.01255	1	0.482685	1.215052
84391	NM_053376	Kif2a	-2.41078	0.628704	1.885523	1.892061
84392	NM_053377,XM_006246347,XM_006246351,XM_017597556,XM_017597557,XM_017597558	Kif3a	-1.5984	1	0.213648	0.274061
84393	XM_006257113,XM_006257114	Kif4a	-3.17237	1	0.612785	0.370233
84398	NM_053383	Cd93	1.01958	1	0.129496	0.340665
84401	NM_001191880,XM_006241894,XM_006241895,XM_006241896,XM_006241897,XM_006241898	Puf60	1.05916	1	1.859875	5.040889
84404	NM_053389	Gemin2	1.57761	1	0.152664	0.718777
84405	NM_053390	Il12a	-3.82349	1	0.377694	0.119584
84406	NM_053391	Hs3st1	-1.13169	1	0.067929	0.13237
84410	NM_053394,XM_006252403	Klf5	-2.56957	1	0.12683	0.016305
84411	NM_138886,XM_008766345	Ick	1.23249	1	0.054724	0.213995
84420	NM_053396,XM_008772421,XM_017601381,XM_017601382,XM_017601383,XM_017601384,XM_017601385,XM_017601386,XM_017601387,XM_017601388,XM_017601389,XM_017601390,XM_017601391,XM_017601392,XM_017601393	Adcy7	1.16187	1	0.662092	1.993446
84422	NM_053398	Gfra3	1.32322	1	0.515171	1.798777
84423	NM_053399,XM_006244347	Nrtn	-5.7481	0.00788025	7.856852	3.341959
84424	NM_053400,XM_006243211,XM_006243212,XM_006243213,XM_006243214,XM_006243215,XM_006243216,XM_006243217,XM_006243218,XM_006243219,XM_006243220,XM_006243221,XM_008766347	Tle3	-1.33486	1	2.799842	5.310978
84428	NM_053404,XM_006254783	Dctn4	1.05021	1	0.684065	1.84353
84430	NM_053406,XM_008761776,XR_352227	Pomt1	1.51536	1	0.107641	0.509104
84431	NM_053407	Asah1	1.20042	1	0.647085	2.019536
84468	NM_053408,XM_006256427,XM_006256428,XM_008772929	Chst3	1.39368	1	0.008441	0.100764
84470	NM_053410	Gnpat	1.26771	1	0.291073	0.990345
84471	NM_053411,XM_006243317,XM_008766349	Snx1	-1.61163	1	0.882368	1.329898
84472	NM_053412,XM_008765990,XM_008765991,XM_008765992,XM_008765993,XM_008765994,XM_008765995,XM_008765996,XM_017595942	Ilf3	1.91319	1	0.753863	3.846998
84473	NM_001191711,XM_006233099	Ddx20	1.91886	1	0.364296	1.950094
84474	NM_053414	Ddx1	-1.00054	1	0.359303	0.916905
84475	NM_053415	Cxcr3	1.10124	1	0.066855	0.206188
84476	NM_053416,XM_006234108,XM_008761777,XM_008761778,XR_591457	Strbp	1.93838	1	0.18031	1.061066
84477	NM_053417,XM_017589791	Gab2	-1.07358	1	0.877609	2.07511
84478	NM_053418,XM_008768904	Ufd1l	-1.51751	0.692096	2.377771	3.939875
84479	NM_053419	Synrg	1.02555	1	0.411402	1.081966
84480	NM_053420	Bnip3	-3.6216	1	0.225387	0.028875
84481	NM_053421,XM_006254016,XM_006254019,XM_006254020,XM_008771764,XM_008771765,XM_008771766,XR_361039	Arid4b	-1.01281	1	0.781423	1.967891
84482	NM_001191846	Foxo1	1.76932	0.731885	1.789713	8.224218
84484	NM_053424,XM_006250791,XM_017599396	Slc4a4	1.4549	1	0.070934	0.345252
84485	NM_053425	Ccs	-2.3091	0.692096	2.589095	2.761344
84486	NM_053426,XM_017596654,XR_001839694,XR_001839695	Sf3b1	1.07763	1	10.605755	29.198628
84490	NM_053430,XM_006231072,XM_006231073,XM_006231074,XM_008760245,XM_008760246	Fen1	1.58337	1	0.142531	0.681085
84491	NM_001109898,NM_053431	Qsox1	-1.04532	1	0.193517	0.464945
84492	NM_053432,XM_006250910,XM_006250911,XM_017599398	Tec	1.40437	1	0.961768	3.521671
84495	NM_053435,XM_017589796,XM_017589797,XM_017589798	Xrcc1	1.50325	1	0.606167	2.417258
84496	NM_001109907,NM_053436	Stau1	1.40605	1	0.426251	1.603367
84497	NM_053437	Dgat1	-1.046	1	0.623585	1.514425
84508	NM_053438,XM_006236653	Rnf103	-1.96523	1	1.387513	1.714654
84509	NM_053439,XM_006249285	Ran	-1.4119	1	2.073777	3.698216
84551	NM_053442	Slc7a8	-1.49092	1	0.118592	0.143963
84574	NM_001191840,XM_006230349,XM_006230350,XM_017589800	Tgfb1i1	-1.27142	1	0.268515	0.500941
84575	NM_053445,XM_006231075	Fads1	-3.63687	1	0.629838	0.311976
84577	NM_053447	Hdac2	1.3016	1	1.015687	3.430027
84578	NM_053448	Hdac3	1.37478	1	0.460414	1.683644
84580	NM_053450	Hdac5	-1.07219	1	1.514758	3.595498
84581	XM_006256755,XM_006256756,XM_228753	Hdac6	-1.09361	1	0.082882	0.178151
84582	XM_006242364,XM_006242365,XM_006242366,XM_006242367,XM_008765843	Hdac7	1.38162	1	0.402864	1.489878
84583	NM_053453	Rgs2	1.30577	1	3.949663	13.224524
84584	XM_006235634,XM_017592286,XM_017592287,XM_017592288,XM_017592289	Ncoa3	2.15762	1	0.576117	3.382134
84586	NM_053455	Fgl2	-2.27209	0.133184	9.78384	10.895257
84589	NM_053458	Rab9a	1.83067	1	0.365365	1.857206
84590	NM_053459,XM_006254930,XM_017601046	Rab27b	-2.44219	1	0.786653	0.716437
84591	NM_053460	Pick1	1.0998	1	0.162456	0.474169
84593	XM_006229519,XM_215222	Cetn2	-1.85071	0.731885	3.322339	4.50148
84594	NM_053462,XM_006235365	Nfs1	1.22323	1	0.152102	0.515208
84595	NM_053463,XM_006229163,XM_006229164,XM_006229165,XM_017589801,XM_017589802	Nucb1	-1.71143	0.559728	4.311688	6.358629
84596	NM_053464	Srm	-1.08618	1	0.191763	0.436569
84598	NM_053466,XM_006238452,XM_006238453	Jak1	-1.05191	1	4.313263	10.461786
84599	NM_053467	Tmed10	-1.71592	0.517394	3.990038	5.862843
84604	NM_053469	Hamp	1.11334	1	0.151929	0.45229
84607	NM_058208,XM_017595137	Socs2	-1.28886	1	0.475881	0.902576
84609	NM_053471,XM_006244348,XM_006244349	Sema6b	-1.45779	1	0.183355	0.264762
84686	NM_053474	Ppp1r9b	1.84452	1	0.703272	3.464184
85237	NM_053475,XM_017593664,XM_017593665	Ptp4a2	-2.46192	0.00366341	30.280958	31.301345
85238	NM_053476	Synj1	-1.09826	1	0.715877	1.648404
85239	NM_053477	Mlycd	1.86347	1	0.102899	0.644762
85240	NM_053478,XM_017592081,XM_017592082,XR_001837051	Plcb2	-1.34703	1	0.743292	1.362773
85241	NM_053479	Pola1	-1.45217	1	0.082516	0.089162
85242	NM_053480,XR_001835495	Pola2	1.48858	1	0.122941	0.555092
85243	NM_053481,XM_006243642,XM_008766567,XM_017595943,XM_017595944,XM_017595946,XM_017595947	Pik3cb	1.13701	1	0.209667	0.633364
85244	NM_053482,XM_006242812,XM_017595948	Spa17	1.57418	1	0.062982	0.356321
85245	NM_001270802,NM_053483	Kpna2	1.95363	1	0.085392	0.597314
85246	NM_053484,XM_006246827,XM_006246828,XM_006246829,XM_006246830,XM_017597562	Gas7	-1.51261	1	0.640605	1.020575
85247	NM_053485,XM_006232779	S100a6	1.90659	0.214446	5.69179	27.873857
85248	NM_053486	Kif3c	1.6447	1	0.018818	0.194852
85252	NM_053490,XM_006251578	Xpo1	1.47292	1	1.192587	4.570492
85254	NM_001033852,NM_053492,XM_008763716,XM_008763717	Slc44a1	-1.39403	1	0.248609	0.40462
85256	NM_053494,XM_008761779	Slc2a8	-1.02254	1	0.092528	0.227108
85259	NM_053497	Cnga1	-1.03567	1	0.033201	0.075673
85260	NM_053498,XM_006235218	Entpd6	1.1741	1	0.073224	0.250811
85261	NM_053499,XM_006236069,XM_006236071,XM_006236072,XM_006236073,XM_017592929,XM_017592930,XM_017592931,XM_017592932	Mterf1	-1.07968	1	0.163142	0.37259
85263	NM_053501,XM_006257531,XM_006257532,XM_006257534,XM_006257535,XM_008773530,XM_008773531,XM_017602170	Slc25a14	1.02515	1	0.10221	0.272081
85264	NM_053502,XM_006256233	Abcg1	2.6583	0.692096	0.956535	6.790986
85267	NM_053505	Slc24a3	-2.63445	1	1.172255	1.024802
85269	NM_053507,XM_008767598	Nme3	1.41978	1	0.177071	0.717384
85272	NM_001191856	Bmp7	1.11349	1	0.011368	0.052711
85274	NM_053512,XM_006256951,XM_017602171	Prdx4	1.08801	1	0.602828	1.690649
85275	NM_053513,XM_008768128,XM_008768129	Mpp2	-1.58106	1	0.11091	0.113107
85311	NM_138882,XM_006248377	Pla1a	-3.01346	0.0516117	10.335121	8.637785
85333	NM_053515	Slc25a4	1.67578	1	0.494048	2.235537
85384	NM_001135561,XM_006240184,XM_008764721	Sos2	1.23852	1	0.217902	0.731991
85385	NM_001164060,NM_053517	Shc1	1.19326	1	0.681028	2.109849
85419	NM_053518	Lyst	-1.34553	1	1.158235	2.151977
85420	NM_001276721	Prkcq	-1.90399	0.692096	2.986064	3.919486
85423	NM_138870,XM_006228036,XM_006228037	Tfpt	-1.91944	0.628704	1.885194	2.421939
85424	NM_053520,XM_006252347,XM_006252348,XM_006252349,XM_006252352,XM_006252354,XM_008770898,XM_008770899,XM_008770901,XM_008770902,XM_008770903,XM_017599811	Elf1	-1.6515	1	2.273721	3.444765
85425	NM_138871,XM_006238107,XM_006238108,XM_006238111,XM_008763704,XM_017593667	Tdrd7	-1.32081	1	1.088103	2.060017
85428	NM_053522	Rhoq	-1.29159	1	0.331835	0.615502
85430	NM_053523,XM_006255133	Herpud1	1.06498	1	5.307463	14.445218
85432	NM_053525	Ddx52	-1.17476	1	0.534041	1.134115
85434	NM_053527	Cdc5l	2.37129	0.628704	0.741576	4.736755
85471	NM_133293,XM_006254253,XM_008771893,XM_008771894,XM_017600666,XM_017600667	Gata3	1.41843	1	0.152949	0.629157
85472	NM_053528,XM_006229410,XM_008759561	Polg	1.23229	1	0.147994	0.507424
85482	NM_138873,XM_006237916	Nbn	-1.7727	1	0.515537	0.66432
85483	NM_001270803,NM_001270804,NM_053529,XM_006245738,XM_008767501	Ciita	2.4004	1	0.243897	1.746561
85491	NM_053531,XM_006249016	Vamp7	-1.58624	1	0.486424	0.716658
85492	NM_053532	Psmb7	-1.62352	0.517394	3.768892	5.858897
85493	NM_001109883,XM_017601783	Abcf1	-1.2084	1	1.722092	3.608086
85494	NM_053534,XM_006236866,XM_006236868,XM_017592933	Tpra1	1.57869	1	0.374175	1.612362
85496	NM_053535,XM_006227692	Enpp1	1.47954	1	0.364703	1.464025
89783	NM_053538,XM_017593668	Laptm5	1.13463	0.744627	18.642746	54.038692
89784	NM_053539	Idi1	1.20295	1	0.139778	0.465831
89786	NM_053540	Cox17	-1.64168	0.759851	4.222881	6.498258
89788	NM_053542,XM_006241021	Gna15	-1.74299	1	1.242756	1.744108
89789	NM_134453	Lbr	-1.54235	0.593113	5.21008	8.562788
89791	NM_053543,XM_006238908,XM_006238909,XM_017593669,XM_017593670	Ncdn	2.5146	1	0.167845	1.349857
89803	NM_053544	Sfrp4	-1.801	1	0.206618	0.213056
89806	NM_053545,XM_006238720	Tie1	1.60723	1	0.128008	0.634454
89807	NM_053546,XM_006241609,XM_008765463,XM_008765464	Angpt1	-2.36936	1	1.109955	1.092416
89809	NM_053547,XM_006250972,XM_008770161,XM_008770162	Rfc1	1.40397	1	0.502772	1.875068
89812	NM_053550,XM_008768131	Pip4k2b	1.16944	1	0.244017	0.759133
89815	NM_053553	Syngr2	1.26069	1	3.318279	10.729162
89816	NM_053554,XM_006229669,XM_006229670,XM_006229671,XM_006229672,XM_006229673,XM_006229674,XM_006229675,XM_006229676,XM_006229677,XM_006229678,XM_006229679,XM_006229680,XM_006229681,XM_006229682,XM_006229683,XM_006229684,XM_006229685	Picalm	-1.50845	0.759851	3.717007	6.2317
89817	NM_001048180,NM_134456,XM_006230351,XM_006230352,XM_006230353,XM_006230354,XM_006230355	Sh2b1	1.16088	1	0.661122	1.988717
89818	NM_053555	Vamp5	1.91676	1	0.171875	1.005942
89819	NM_053556,XM_006248887,XM_006248889,XM_008769003	Bud31	-3.22335	9.38434e-06	50.047291	39.523754
89820	NM_053557	Prmt3	1.35909	1	0.080146	0.342659
89821	NM_053558,XM_008766568,XM_008766569,XM_008766570,XM_008766571,XM_017595949,XM_017595950	Trpc1	1.29847	1	0.026081	0.140096
89823	NM_053559	Trpc6	-2.32369	1	0.285186	0.211061
89824	NM_001309820,NM_053560	Chi3l1	-2.54531	0.00210254	31.64995	31.643347
89825	NM_053561,XM_006241342,XM_006241343,XM_006241344	Nap1l1	1.34644	0.707153	6.563626	22.629367
89827	NM_053563,XM_006255314	Ddx39a	-1.13253	1	1.857257	4.166582
89829	NM_053565,XM_008768398	Socs3	-3.4782	0.00429585	16.071217	11.670836
89830	NM_053566	Ptch1	1.53139	1	0.041142	0.256347
89841	NM_053568,XM_006247935	Pcyt2	2.28225	1	0.159139	1.157794
89842	NM_053569,XM_006255723,XM_008772651,XM_017601395	Mbtps1	1.2086	1	1.261192	3.929791
89843	NM_053570,XM_006248000	Cxadr	-1.00202	1	0.009876	0.024806
93646	NM_033021,XM_006250676,XM_006250677,XM_006250678,XM_006250679,XM_006250680,XM_006250681,XM_006250682,XM_006250683,XM_006250684,XM_006250685,XM_006250686,XM_006250687,XM_006250688,XM_006250689,XM_006250690	Sec31a	1.36667	1	0.735874	2.633964
93662	NM_053572	Cdhr1	-1.6808	1	0.648323	0.9122
93667	NM_053573,XM_006233875,XM_006233876,XM_006233877,XM_017592085	Olfm1	1.12902	1	0.235342	0.701676
94165	NM_053575	Cabin1	1.30793	1	0.112113	0.429764
94167	NM_053576	Prdx6	-1.6694	0.692096	2.64611	3.975521
94170	NM_053578	Atp6v0e1	-2.99305	0.102725	6.837001	5.713433
94172	NM_053580,XM_006252953,XM_006252954,XM_008771156,XM_008771157	Slc27a1	1.39318	1	0.112465	0.470734
94173	NM_053581,XM_006235048	Idh3B	1.50266	1	0.864761	3.408487
94174	NM_053582,XM_006238977,XM_006238978	Tinagl1	-3.52483	0.000877812	21.710821	15.599658
94189	NM_053584,XM_006246914,XM_008768132	Gosr1	1.1819	1	0.250646	0.789137
94193	NM_053585	Madd	1.41151	1	0.403087	1.526803
94194	NM_053586	Cox5b	-1.36154	0.596505	10.307774	19.284386
94195	NM_053587,XM_006232780	S100a9	-7.98695	2.92815e-39	1971.707611	630.229309
94196	NM_053588	Rnf138	1.02088	1	1.166458	3.044548
94197	NM_053589,XM_006234049,XM_006234050	Rab14	1.13206	1	2.287216	6.635532
94198	NM_053590,XM_006227981	Psmb1	-1.14181	0.870082	10.65902	23.81572
94201	NM_053593,XM_017595138	Cdk4	1.02399	1	0.456539	1.19807
94204	NM_053596,XM_006239275,XM_006239276	Ece1	-1.13298	1	0.897785	2.00238
94266	NM_053597	Rps27	1.53426	0.0447156	54.88612	215.129013
94267	NM_053598,XM_006241282	Nudt4	-2.9231	8.90519e-06	62.610931	54.577232
94269	NM_053600,XM_006239637,XM_006239638,XM_006239639,XR_592821	Fez2	-1.94376	1	0.468245	0.527917
94271	NM_053602,XM_008768602,XM_008768603,XM_017598085,XM_017598086	Atp5j	-2.28019	0.160156	8.371328	9.274087
94272	NM_053603	Clic5	-1.25157	1	0.196487	0.364777
94273	NM_053604	Mgat2	1.61207	1	0.412092	1.806332
94340	NM_053607,XM_017589808	Acsl5	-1.27563	1	1.638431	3.240994
94342	NM_001033968,NM_053609,XM_006256082,XM_006256083,XM_006256084,XM_006256085,XM_006256086,XM_006256087,XM_006256088,XM_006256089,XM_006256090,XM_006256091,XM_006256092,XM_006256093,XM_006256094	Bag6	-1.95545	0.117167	15.536142	20.200283
112400	NM_001271118,NM_001271119,NM_001271120,NM_001271121,NM_001271122,NM_001271123,NM_001271124,NM_001271125,NM_001271126,NM_001271127,NM_001271128,NM_001271129,NM_001271130,NM_031588,XM_017599968,XM_017599969,XM_017599970,XM_017599971,XM_017599972,XM_017599973,XM_017599974	Nrg1	-1.39446	1	0.04263	0.027246
113882	NM_133294,XM_008763693,XM_008763694,XM_017593114	Hemgn	-4.2372	7.70411e-07	44.498218	26.679653
113886	NM_145877,XM_006246564,XM_006246565,XM_017596946	Kif1c	1.51414	1	0.234862	1.000446
113894	NM_175843,NM_181550,XM_006246213,XM_006246214,XM_006246215	Sqstm1	-1.5018	0.312326	15.873104	26.929477
113898	NM_053610	Prdx5	-5.2289	1.19273e-08	47.459881	23.031939
113907	NM_147135,XM_008759854,XM_017588642	Sbk1	1.06516	1	0.131749	0.370055
113922	NM_133297	Sep15	-1.50211	0.559728	4.3488	7.332808
113927	NM_053615	Csnk1a1	1.07304	1	4.050653	11.112192
113929	NM_053616	Nup88	1.35304	1	0.657154	2.333935
113940	NM_181091,XM_006228606,XM_008759100,XM_008759101,XM_008759102	Gmfg	-1.31261	0.335664	32.621026	63.417994
113947	NM_001271109,NM_001271110,NM_080479,XM_006237924,XM_017593115	Maged2	-1.3874	1	0.212575	0.341088
113948	NM_053618,XM_006255131,XM_008772263	Bbs2	2.63076	1	0.039213	0.556387
113955	NM_133298	Gpnmb	1.30985	1	0.631543	2.168037
113956	NM_133299	Pecr	1.36314	1	0.109865	0.447662
113958	NM_001100471	Mrps7	-1.14753	1	0.411652	0.892941
113959	NM_053619	C5ar1	-1.47465	1	1.664002	2.823622
113960	NM_053620,XM_006240562	Cdc42bpb	-1.01816	1	0.02096	0.049364
113961	NM_001007720	Gorasp2	-2.25712	0.381173	2.387324	2.600804
113965	NM_057186	Hadh	1.86962	1	0.143001	0.838936
113975	NM_053622,XM_017598233	Pom121	1.1971	1	0.793689	2.461601
113976	NM_053623,XM_006257314,XM_006257315,XM_006257316	Acsl4	-2.26255	0.628704	2.048238	2.21143
113990	NM_001007020,NM_001201353,NM_001201354,NM_001201355,XM_006243445,XM_006243446,XM_017595402,XM_017595403,XM_017595404,XM_017595405	Hmgn3	2.7696	1	0.203325	1.755885
113992	NM_001039691,NM_057105	Ugt1a6	-1.42582	1	0.197133	0.2994
114002	NM_001105740,XM_008770476,XM_008770477,XM_008770478,XM_008770479,XM_008770480	Ndst2	1.63457	1	0.260115	1.199713
114004	NM_130403,XM_017588644	Ppp1r14a	-1.38822	1	0.117754	0.166364
114017	NM_053625	Gfm1	-1.18927	1	0.463402	0.966406
114020	NM_080884,XM_006236721,XM_006236722,XM_006236723,XM_006236725,XM_008763044	Nat8f5	-1.09324	1	0.02026	0.032
114021	NM_001008721	Ebna1bp2	-1.60971	1	0.66247	0.982862
114022	NM_001013034,XM_006249955,XM_006249957,XM_008769526,XR_001840761,XR_001840762,XR_001840763,XR_001840764,XR_001840765,XR_001840766,XR_001840767,XR_358962,XR_595464	Glrx2	-2.10498	0.628704	2.238674	2.621429
114023	NM_080781,XM_008759660,XM_008759661	Copb1	1.14943	1	1.139356	3.37099
114032	NM_053630,XM_017596947,XM_017596948	Kcnh4	1.0629	1	0.001024	0.01408
114087	NM_053631,XM_006230630,XM_006230631	Banf1	-1.01298	1	1.16449	2.93317
114089	NM_053632,XM_006233667	Inpp5e	1.3312	1	0.194658	0.721199
114090	NM_053633,XM_008772857,XM_017601530,XM_017601531	Egr2	1.6517	1	0.020163	0.202117
114091	NM_053634	Fcnb	-1.14923	0.782585	14.326845	31.810577
114093	NM_053635	St14	1.0204	1	0.064804	0.172521
114094	gene-Uchl3-ps1	Uchl3-ps1	1.06309	1	0.00597	0.027541
114095	NM_053637	Stxbp3	1.64655	1	0.465174	2.071998
114096	NM_053638	Idh3a	1.00508	1	0.498746	1.280964
114100	NM_053642,XM_017595406	Sc5d	1.39591	1	0.190184	0.749044
114101	NM_053643	Cds2	1.15352	1	0.264452	0.806539
114102	NM_053644	Cdh23	1.01303	1	0.045419	0.119832
114105	NM_053647	Cxcl2	-1.81074	0.692096	2.952312	4.083006
114106	NM_053648	Bco1	-2.23534	1	0.299083	0.242379
114107	NM_053649	Kremen1	-1.95025	1	0.244924	0.233157
114113	NM_053654,XM_006228365,XM_017588652	Pafah1b3	2.16451	1	0.129177	0.923186
114114	NM_053655,XM_006248715,XM_006248722,XM_006248723,XM_006248724,XM_008768840,XM_008768841,XM_008768842,XM_008768843,XM_008768844,XM_008768845,XM_008768846,XM_008768847,XM_017597843,XM_017597844	Dnm1l	1.0135	1	0.52125	1.351438
114116	NM_053657	Cdc42bpa	-1.28394	1	0.067924	0.095361
114119	NM_053660,XM_017593116	Gng10	-2.41566	0.0174197	19.154366	20.142513
114120	NM_053661,XM_006236610,XM_006236612,XM_008762970,XM_008762971,XM_008762972	Gng12	-2.21419	1	0.897287	0.936301
114121	NM_053662,XM_008761029,XR_591102	Ccnl1	-1.36453	0.419497	16.7421	31.282833
114122	NM_001170558,NM_001170559,NM_001170560,NM_053663	Vcan	-2.34268	1	0.815591	0.786041
114124	NM_053665,XM_006247067,XM_006247068,XM_008767930	Akap1	1.10778	1	0.029	0.101396
114200	NM_053667	P3h1	-1.02482	1	0.088594	0.2164
114203	NM_053669,XM_008769112,XM_008769113,XM_017598237,XM_017598238,XM_017598239	Sh2b2	1.34264	1	0.168935	0.640748
114205	NM_053670	Crcp	-2.46239	0.692096	2.891302	2.891653
114206	NM_053671,XM_008763143,XM_017592378	Tmf1	-1.19315	1	1.644836	3.491156
114207	XM_017590442	Ryr1	-1.07216	1	0.049236	0.105173
114208	XM_006232237,XM_008760948,XM_008760949	Skil	-1.03899	1	1.746628	4.285984
114209	NM_053674	Phyh	1.39248	1	0.24342	0.936052
114210	NM_053675,XM_006235636	Spata2	-1.25404	1	0.195591	0.361882
114212	NM_053677,XM_006249518,XM_006249519,XM_006249520,XM_006249521,XM_008769308	Chek2	1.00169	1	0.077323	0.198085
114214	NM_053679,XM_006239362	Dffa	-1.08914	1	0.112532	0.249135
114215	NM_053680,XM_006252820	Insl3	-2.02478	1	0.719863	0.816931
114217	NM_053682,XM_006254369	Yme1l1	-1.59676	1	0.799277	1.211073
114243	NM_053683	Nox1	-1.31496	1	0.05507	0.063912
114244	NM_053684	Hcn2	-1.65798	1	0.072709	0.040689
114247	NM_053687,XM_008767933,XM_017596949	Slfn4	-1.77896	0.0880127	25.414941	36.40248
114248	NM_053688,XM_006237558,XM_017592379,XM_017592380	Pde6h	1.89061	1	0.434995	2.260052
114300	NM_053689	Gtpbp4	1.14143	1	0.344137	1.028465
114481	NM_053690,XM_006240726,XM_006240727,XM_008765011,XM_017594567	Dnajc14	1.10446	1	0.432318	1.238026
114482	NM_053691	Nek2	-1.56692	1	0.14002	0.163187
114483	NM_001191861,XM_006236019,XM_006236020,XM_006236021,XM_008762679	Cdk6	1.06378	1	0.214387	0.593822
114485	NM_053693,XM_017592381	Dmtf1	1.01116	1	0.989997	2.558238
114486	XM_006236357,XM_006236358,XM_006236359,XM_017592981,XM_017592982,XM_231692	Braf	-1.04465	1	0.21667	0.521949
114488	NM_053696,XM_006256694,XM_006256695,XM_006256696,XR_362374	Rbm3	1.37681	0.387478	13.187609	46.432179
114489	NM_053697	Dag1	1.58287	1	0.030411	0.22763
114490	NM_053698	Cited2	-2.59866	0.298737	3.905897	3.727586
114494	NM_053702,XM_006232266,XM_008760903	Ccna2	-1.29624	1	0.072605	0.101974
114495	NM_053703	Map2k6	2.67125	1	0.075651	0.816266
114499	NM_053707,XM_017590581	Hdgf	-1.04976	1	1.014243	2.458638
114503	XM_008770931	Pou4f1	-1.13387	1	0.027911	0.041648
114505	NM_053713	Klf4	3.31346	0.628704	0.571267	5.249156
114506	NM_053714	Ankh	-1.43375	1	0.631144	1.069735
114507	NM_053715	Slc5a3	-1.54606	1	0.271091	0.384298
114509	NM_001191547,XM_006246417,XM_006246418,XM_006246420,XM_008767756	Mapk7	1.83618	1	0.099093	0.614845
114510	NM_053718	Mllt3	-1.52525	1	0.551257	0.861045
114511	NM_053719	Emb	-2.75938	6.18032e-07	108.445053	100.241432
114512	NM_053720	Aatf	-1.18764	1	0.270947	0.554181
114514	NM_053722,XM_006243899,XM_006243901,XM_006243904,XM_006243905,XM_006243906,XM_006243910,XM_006243912,XM_006243914,XM_008766606,XM_008766607,XM_008766608,XM_008766609,XM_008766610,XM_008766611,XM_008766612,XM_008766613,XM_008766614,XM_008766615,XM_017595407	Clasp2	1.22835	1	0.142293	0.487348
114515	NM_053723	Lancl1	1.85702	1	0.314035	1.643113
114517	NM_053725,XM_006234351	Itga6	-2.40317	0.461168	3.385765	3.492742
114519	NM_053727,XM_006253667,XM_006253669,XM_006253670	Nfil3	-2.84026	0.2392	5.452898	4.786068
114520	NM_001029897,XM_006240075,XM_006240076,XM_006240077	Strn3	-1.0766	1	0.543106	1.275396
114521	NM_053729	Tdg	1.19164	1	0.61912	1.918358
114553	NM_053734	Ncf1	-1.84456	0.401742	5.451659	7.464875
114554	NM_053735	Pi4k2a	1.07459	1	1.275188	3.512557
114555	NM_053736	Casp4	-1.78758	1	1.279218	1.748215
114558	NM_001034117,NM_053739,XM_017596950	Becn1	-1.28609	1	2.239966	4.40753
114559	NM_001113521,NM_001113522,NM_053740,XM_008771376,XM_008771377,XM_008771378,XM_008771379,XM_008771380,XM_017599975,XM_017599976	Arhgef7	1.67249	1	0.291918	1.367534
114560	NM_053741	Rap2a	-1.52639	1	0.264035	0.379761
114561	NM_053742,XM_006249522,XM_006249523	Pitpnb	1.02132	1	1.209602	3.158483
114562	NM_053743	Cdc37	-1.29256	0.780907	4.43186	8.714821
114590	NM_053747,XM_006253551	Ubqln1	1.09277	1	2.61564	7.315494
114591	NM_053748,XM_006230633,XM_017588655	Dpp3	1.15629	1	0.566429	1.700551
114592	NM_053749,XM_006246569,XM_006246570,XM_008767757,XM_008767758	Aurkb	-1.03444	1	0.127661	0.309154
114597	NM_053752,XM_008762973	Suclg1	-1.26432	1	1.407314	2.804803
114598	NM_053753	Clec4f	-3.42377	0.502488	1.510503	0.999403
114612	NM_133300,XR_362030	Ddx39b	1.48673	0.620334	3.603034	13.766123
114630	XM_006234393,XM_006234394	Atp5g3	-1.15008	1	2.782764	6.155224
114632	NM_053757	Aimp1	1.01002	1	1.252748	3.232819
114635	NM_053760,XM_006249376	Trafd1	-1.91842	0.439814	5.902919	7.77122
114636	NM_053761,XM_006236387,XM_006236388,XM_006236389,XM_017592382,XM_017592383	Zyx	-2.63714	0.0219259	16.656302	16.016864
114637	NM_001025624	Hmgn2	-2.18977	0.068727	14.84561	17.214304
114638	NM_040669,XM_006231378,XM_006231379,XM_006231380,XM_006231381	Hps1	-1.08012	1	0.622824	1.459124
114700	NM_053763,XM_008765374	Cyp27b1	-1.02282	1	0.01346	0.029595
114705	NM_053764	Rgs14	1.4224	1	1.393754	5.138256
114709	NM_030833	Ifitm2	-1.85132	0.355755	4.377643	5.955536
114711	NM_053765,XM_006238006,XM_006238008,XM_006238009,XM_017593117	Gne	1.52402	1	0.069952	0.366369
114764	NM_138509,XM_006235294,XM_006235295	Mapre1	-1.20715	1	1.961868	4.119231
114765	NM_053766,XM_008770840	Wbp4	1.02827	1	0.748395	1.970162
114766	NM_001013035	Phb2	1.55608	0.731885	1.753603	7.067882
114767	NM_053767,XM_006230449,XM_006230450,XM_008759971,XM_008759972	Ptpre	-1.24275	1	1.05782	2.138469
114839	NM_001100472,XM_006237937	Ccnc	1.35511	1	0.763124	2.704471
114845	NM_001105742,XM_006250995,XM_008770134	Klf3	-2.49923	0.628704	2.085927	2.023503
114846	NM_001007602	Gsto1	1.63136	1	1.111258	4.742656
114851	NM_080782,XM_006256128	Cdkn1a	-1.28825	1	1.22087	2.379799
114856	NM_053769	Dusp1	-2.32154	0.0124967	22.749071	24.920366
114859	NM_001105744	Eif2ak4	1.7102	1	0.261736	1.270614
114860	NM_080783,XM_006239134,XM_017593118	Gale	1.64553	1	0.489393	2.172367
114861	NM_133383,XM_017596951	Scpep1	1.54546	0.692096	1.408063	5.654798
114862	NM_153814,XM_008767532,XM_008767534,XM_017596952,XM_017596953,XM_017596954	Cacna1h	-1.02868	1	0.003388	0.003402
114906	NM_053772,XM_006232153,XM_006232155,XM_006232156,XM_008760857	Pkia	1.90379	1	0.242947	1.343438
115769	NM_053773,XM_006231175,XM_006231176,XM_006231177,XM_006231178,XM_006231181,XM_006231182,XM_008760302	Tjp2	1.50498	1	0.024085	0.183278
115771	NM_053774,XM_006242861,XM_006242863,XM_008766138,XM_008766139	Usp2	-1.50414	1	0.287903	0.428557
116455	NM_053775	Atp6v0a2	-1.23888	1	0.33936	0.664842
116456	NM_053776,XM_008762628	Dnajc2	1.20145	1	0.968357	3.007089
116458	NM_053778,XM_017593119	Ipo13	1.18941	1	0.209207	0.669434
116459	NM_053779,XM_008761076	Serpini1	-1.78723	1	0.309297	0.362787
116464	NM_001276714,XM_006235296,XM_008762295,XM_008762296,XM_008762297,XM_008762298,XM_008762299,XR_591737	Ncoa6	1.75686	1	0.232215	1.177739
116465	NM_053783	Ifngr1	-1.57384	0.297676	11.708025	18.930798
116468	NM_053786	Rfc2	1.37768	1	0.29276	1.097774
116471	id-Igkv28	Igkv28	1.52464	1	0.461915	1.892607
116477	NM_001002823,NM_001199095,NM_053794,XM_008763201,XM_008763203,XM_008763205,XM_008763207,XM_008763211,XM_008763212,XM_017592384,XM_017592385,XM_017592386,XM_017592387,XM_017592388,XM_017592389,XM_017592390,XM_017592391,XM_017592392,XM_017592393	Wnk1	-1.35925	1	1.798028	3.330381
116478	NM_053795,XM_006239923,XM_006239924,XM_006239925,XM_006239926,XM_006239927,XM_006239928,XM_006239929,XM_006239931,XM_006239932,XM_006239933,XM_006239934,XM_006239935,XM_006239936,XM_006239937,XM_017593977,XM_017593978,XM_017593979,XM_017593980,XM_017593981,XM_017593982,XM_017593983	Kidins220	1.03903	1	0.675062	1.798099
116479	NM_053796	F11r	-2.06789	0.628704	1.81254	2.145465
116481	gene-Crnkl1-ps1	Crnkl1-ps1	-1.20009	1	0.072128	0.123521
116482	NM_053798	Sacm1l	-1.33567	1	0.869193	1.61659
116483	NM_053799,XM_006249684	Dars	1.14379	1	0.387337	1.157135
116484	NM_053800	Txn1	-2.86483	2.28106e-05	54.293823	48.277618
116486	NM_053801,XM_006251154	Sec14l2	-4.50146	0.253731	1.943396	0.962695
116487	NM_053802	Tgfbi	5.83394	0.131529	0.524966	8.688967
116490	NM_053805	Snai1	1.2781	1	0.135099	0.490883
116491	NM_053806	Kcnk6	-1.25908	1	0.137989	0.24289
116493	NM_053807	Gripap1	-2.16761	0.628704	1.953968	2.205108
116498	NM_053808	F2rl3	-1.0614	1	0.121992	0.283102
116500	NM_053810	Snap29	1.05577	1	0.607807	1.648652
116502	NM_053812,XM_006256101	Bak1	-2.04798	1	0.878167	1.00303
116504	NM_001034022,NM_053814,XM_006246422,XM_006246423,XM_006246424,XM_006246425,XM_006246427,XM_006246430,XM_006246431,XM_006246432,XM_008767759,XM_008767760,XM_008767761,XM_017596956,XM_017596957	Mprip	-1.00755	1	1.094463	2.772482
116509	NM_053818,XM_006238625	Slc6a9	-2.37159	1	0.312038	0.232081
116510	NM_053819,XM_006256608	Timp1	-3.09265	1	0.758658	0.504853
116543	NM_053820,XM_006246117,XM_006246118,XM_006246120,XM_017596958,XM_017596959,XM_017596960,XM_017596961,XM_017596962	Ebf1	1.21319	1	0.278657	0.90156
116545	NM_001105746,XM_017594569,XM_017594570,XM_017594571,XM_017594572,XR_001838655	Pou6f1	1.37566	1	0.091061	0.387366
116546	NM_053821,XM_017598636	Ralb	-1.35382	1	0.745471	1.359143
116547	NM_053822,XM_006232565	S100a8	-11.1345	1.95013e-48	1517.421142	347.838852
116549	NM_053824,XM_006235220,XM_006235221	Csnk2a1	1.41883	1	0.332445	1.279709
116550	NM_053825,XM_006254229,XM_006254230,XM_006254231	Atp5c1	1.19977	1	1.669372	5.150316
116551	NM_053826,XM_006234352	Pdk1	-1.02938	1	0.339324	0.836627
116552	NM_053827	Plod1	-1.54286	1	0.410358	0.615963
116554	NM_053829	Mapk8	1.49491	1	0.221465	0.934312
116555	NM_053830	Nup107	1.57145	1	0.096224	0.488785
116557	NM_053832	Foxj1	-1.66522	1	0.100023	0.081616
116561	NM_053835,XM_006253595	Cltb	-1.14367	1	0.352528	0.764549
116563	NM_053837	Ap2m1	-2.20788	0.0175335	24.203276	27.8943
116565	NM_001169113	Lrpap1	1.43107	1	0.545525	2.070961
116568	NM_053840	Ggt1	-13.9924	0.253731	2.292689	0.251597
116569	NM_053841	Lct	-1.02549	1	0.00455	0.006865
116590	NM_053842,XM_006248658,XM_006248659,XM_008768848	Mapk1	-1.53142	1	1.402598	2.276405
116591	NM_053843,XM_006250303,XM_006250305,XM_017598637	Fcgr2a	-2.11904	0.186747	8.834832	10.551578
116596	NM_053847,XM_006254048	Map3k8	1.28633	1	2.704928	8.936371
116598	NM_053849	Pdia4	-3.02452	1	0.688907	0.461382
116599	NM_053850,XM_006234894,XM_006234895	Blvra	1.44793	0.759851	2.402393	8.96297
116601	NM_058213	Atp2a1	-1.00152	1	0.024371	0.061865
116631	NM_001037315,NM_001037316,NM_053853,XM_006253001,XM_006253002,XM_006253004,XM_017599977,XM_017599978	Nat1	1.84092	1	0.019409	0.242308
116632	NM_053854,XM_006253007,XM_006253008,XM_006253009	Nat2	-1.32398	1	0.031529	0.016849
116633	NM_053855,XM_006241047,XM_017594573,XM_017594574	Akap8	1.5255	0.731885	1.836086	7.24676
116636	NM_053857	Eif4ebp1	-2.1705	0.461168	3.500748	4.021691
116637	NM_053858,XM_006246966	Ccl4	-1.56756	1	2.131662	3.407421
116639	XM_003751160,XM_003751161,XM_006249202,XM_006249203,XM_006249204,XM_006249206,XM_008769165,XM_008769166,XM_008769167,XM_008769168,XM_347163	Cux1	-2.40131	0.13207	7.550752	7.92464
116641	NM_053862,XM_006254166,XM_006254167,XM_006254168,XM_017600439	Lgals8	-1.58218	1	0.488547	0.722384
116643	NM_053864	Vcp	1.07547	1	2.747953	7.560217
116645	NM_053866	Plaa	-1.71573	1	1.146162	1.630916
116646	NM_053867	Tpt1	-2.3262	5.82948e-09	4444.458984	4878.731934
116650	NM_053871,XM_006240097	Srp54a	-1.13105	1	0.797824	1.780418
116651	XM_008760849,XM_574892	E2f5	2.33572	1	0.051007	0.544184
116654	NM_053875,XM_017592394	Exoc4	1.1971	1	0.08082	0.282465
116655	NM_001109911,NM_053876,XM_006241116,XM_008765198	Hnrnpm	1.1085	1	2.571788	7.299222
116656	NM_053877	Cdc123	1.02473	1	0.739276	1.938902
116659	NM_001270624,NM_001270625,NM_053880,XM_006234344,XM_006234346,XM_017591432	Dync1i2	1.15179	1	0.89914	2.671779
116662	NM_053882,XM_006232942	Ecm1	-2.64683	1	0.790425	0.650795
116663	NM_053883	Dusp6	2.48677	1	0.265138	1.950752
116664	NM_053884	Atp6v1f	-1.61472	0.593113	5.546407	8.702807
116665	NM_053885,XM_006239438,XM_006239441,XM_008764198,XM_008764199,XM_008764200,XM_008764201,XM_008764203	Rere	1.01094	1	1.063678	2.747843
116666	NM_053886,XM_017600812	Lman1	-1.35887	1	0.272828	0.465249
116667	NM_053887	Map3k1	1.90969	1	0.225361	1.262397
116669	NM_053889,XM_008763279	Vwf	-2.48682	1	1.485555	1.418013
116670	NM_053890,XM_006241308,XM_006241309,XM_006241311,XM_006241312,XM_006241313,XM_006241314,XM_006241315,XM_006241316	Ppp1r12a	-1.06299	1	1.707117	4.090251
116671	NM_053891	Cdk5r1	-1.16483	1	0.072438	0.133379
116673	NM_053893	Sdc3	-1.59345	1	0.10416	0.100013
116674	NM_053894,XM_008764734	Jdp2	1.13964	1	0.208128	0.630766
116675	NM_053895,XM_006229825,XM_006229830,XM_006229831,XM_006229832,XM_006229834,XM_006229835,XM_006229837,XM_008759662,XM_008759663,XM_017588671	Pgap2	1.01569	1	0.552728	1.43639
116679	NM_053899	Cgrrf1	-1.94945	1	1.435354	1.792656
116682	NM_053902,XM_006234138,XM_008761695	Kynu	-1.7022	1	0.094482	0.067628
116684	NM_053904,XM_006241771,XM_006241772,XM_006241773,XM_006241774,XM_006241775,XM_017594576,XM_017594577	Oplah	-1.73876	1	0.219848	0.246542
116685	NM_053905	Lmnb1	-2.07046	0.692096	2.449644	2.928335
116686	NM_053906	Gsr	-1.27787	1	2.866129	5.688279
116689	NM_053908	Ptpn6	-1.39802	0.780907	4.718222	8.566919
116691	NM_053910,XM_006247784,XM_006247785	Cyth1	1.14738	1	0.532294	1.586046
116692	NM_053911,XM_006228964,XM_008759304	Cyth2	1.48893	1	0.67404	2.650576
116693	NM_053912	Cyth3	1.32703	1	0.214982	0.787244
116696	NM_053914	St8sia4	1.05069	1	1.341159	3.607439
116697	NM_001135008	Pabpn1	1.53892	0.593113	3.168084	12.546464
116698	NM_053916,XM_006228108	Trim28	1.44497	1	1.383727	5.185625
116699	NM_053917,XM_008772462,XM_008772464,XM_017601163,XM_017601164,XM_017601165	Inpp4b	1.46395	1	0.299761	1.203938
116717	NM_053920	Trip10	-1.04389	1	0.285179	0.690048
116718	NM_053921,XM_008767934,XM_017596963	Pex12	-1.16397	1	0.102046	0.198566
116721	NM_053924,XM_006248593,XM_017597845,XM_017597846,XM_017597847,XM_017597848,XM_017597849	Abcc5	2.04241	1	0.306037	1.783376
116722	NM_053925	Psmd10	-1.43922	1	0.229016	0.35151
116723	NM_053926	Pip4k2a	-2.36157	0.0506662	15.660231	16.829754
116725	NM_053928	Ube2n	-1.18956	1	1.361215	2.89341
116727	NM_053930	Gp1bb	-3.98029	2.47454e-05	32.576744	20.765093
116728	NM_053931	Sept5	-2.67641	0.2392	5.851245	5.470135
116740	NM_053932	B3gnt5	-1.10866	1	0.16209	0.355729
116744	NM_053936,XM_006238195,XM_006238197,XM_006238200,XM_006238201,XM_017593125,XM_017593126,XM_017593127,XM_017593128,XM_017593129,XM_017593130	Lpar1	1.08156	1	0.004919	0.028237
116839	NM_053945,NM_145881,XM_006241591,XM_006241592,XM_006241593,XM_006241594,XM_006241598,XM_008765440,XM_008765441,XM_008765442,XM_008765443,XM_008765447,XM_017594578,XM_017594579,XM_017594580,XM_017594581,XM_017594582,XM_017594583,XM_017594584,XM_017594585,XM_017594586,XM_017594587,XM_017594588,XM_017594589,XM_017594590,XM_017594591,XM_017594592,XM_017594593,XM_017594594,XM_017594595,XM_017594596,XM_017594597,XM_017594598,XM_017594599,XM_017594600,XM_017594601,XM_017594602,XM_017594603,XM_017594604,XM_017594605,XM_017594606,XM_017594607,XM_017594608,XM_017594609,XM_017594610,XM_017594611,XM_017594612,XM_017594613,XM_017594614	Rims2	-1.06306	1	0.00499	0.001329
116967	NM_053946	Magt1	-1.39073	1	0.385142	0.656699
116996	NM_001105749,XM_006229488,XM_006229489,XM_008759599,XM_008759600,XM_008759601,XM_017588673,XM_017588674,XM_017588675,XM_017588676,XM_017588677,XM_017588678	Il16	-1.07901	1	1.103172	2.597582
117016	NM_053947,XM_008769816	Mark1	-1.61292	1	0.396501	0.559466
117017	NM_053948,XM_006230973	Polr2g	1.15181	1	1.023112	3.036448
117019	NM_053950	Eif2b4	1.14965	1	0.374781	1.127121
117020	NM_053951,XM_006253416,XM_006253421,XM_006253423,XM_006253424,XM_008771381,XM_017599979	Mcf2l	1.10053	1	0.017169	0.06631
117021	NM_053952	Nup155	1.27847	1	0.38258	1.299014
117022	NM_053953,XM_008766983,XM_008766984,XM_017596248	Il1r2	-3.39403	5.92257e-05	35.194834	26.352714
117025	NM_001191822,XM_006245894,XM_008767537	Rhbdl1	1.02442	1	0.008776	0.027345
117026	NM_053957,XM_006254495	Apbb3	1.81119	1	0.125245	0.724984
117027	NM_053958,XM_006244178	Ccr3	1.45152	1	0.01095	0.121702
117028	NM_053959,XM_006254496,XM_006254497,XM_006254498,XM_006254499,XM_006254500,XM_006254501,XM_006254502,XM_006254503,XM_006254504,XM_006254505,XM_008772014,XM_017600830,XM_017600831,XM_017600832	Bin1	1.29084	1	1.799323	5.983246
117029	NM_053960,XM_017595419,XR_001839130,XR_001839131,XR_001839132	Ccr5	-2.37679	1	0.630761	0.573607
117030	NM_053961	Erp29	1.2255	1	1.609521	5.077331
117035	NM_053965	Slc25a20	-3.39559	0.0727117	6.178738	4.519794
117036	NM_053966	Lamc1	1.25607	1	0.048028	0.200049
117039	NM_001270939,NM_053969,XM_006247865,XM_006247866,XM_006247867,XM_008768462,XM_008768463	Gps1	1.41728	1	0.801074	2.974122
117041	NM_053970,XM_006231880,XM_006231881,XM_017590591	Nln	1.47884	1	0.412245	1.642779
117042	NM_053971,XM_006249378	Rpl6	1.41308	0.189204	32.292369	116.596997
117044	NM_053973	Rraga	-1.05596	1	1.354821	3.266742
117045	NM_053974,XM_008761488,XM_017590592	Eif4e	1.25496	1	0.759744	2.480477
117049	NM_053978,XM_008770195,XM_008770196,XM_008770197,XM_008770198,XM_017599054	Rab28	-1.70194	0.692096	2.659353	3.915942
117050	NM_053979,XM_008761696	Arl5a	-1.48892	1	2.046881	3.451491
117051	NM_053980,XM_006235718,XM_006235720,XR_591831	Arfrp1	-1.41239	1	0.363821	0.605325
117053	NM_053982,XM_006230097,XM_006230098	Rps15a	1.2507	0.282647	67.220335	214.728534
117054	NM_053983	Cd52	-2.79955	1.68842e-10	424.186066	386.797668
117056	NM_053985	H3f3b	-1.22765	0.381213	56.451485	117.388069
117057	NM_053986	Myo1b	1.42195	1	0.005913	0.097273
117058	NM_001271204,XM_006228371,XM_006228372,XM_017588679,XM_017588681,XM_017588682,XM_017588683,XM_017588684,XM_017588685,XM_017588686,XM_017588687,XM_017588688,XM_017588689,XM_017588690	Pou2f2	1.81015	1	0.135204	0.770499
117060	XM_006241570,XM_008765468,XM_008765469,XM_008765482,XM_017595225	Ubr5	1.02367	1	1.602232	4.192463
117062	NM_139327,XM_006256156,XM_006256157,XM_006256158,XM_006256162,XM_006256163,XM_006256164,XM_017601532	Hmga1	1.70354	1	0.973312	4.360373
117063	NM_053990,XM_006254854,XM_006254855,XM_008772080,XM_008772081	Ptpn2	-1.011	1	0.49074	1.237549
117087	NM_001105750,XM_008770187	Stim2	1.13577	1	0.192048	0.581379
117089	NM_053401,XM_006257257,XM_006257258	Bex3	1.46662	1	0.433423	1.707041
117099	NM_053995,XM_006248478,XM_008768691	Bdh1	1.26832	1	0.223755	0.772882
117101	NM_053997,XM_006228965,XM_006228967,XM_006228971,XM_006228972,XM_006228973,XM_008759306,XM_008759307,XM_008759308,XM_008759309,XM_017588694,XM_017588695,XM_017588696	Kcnc3	1.00438	1	0.034126	0.088312
117103	NM_053998	Rab8a	1.18319	1	4.433327	13.427467
117104	NM_053999,XM_008770730,XM_008770731,XM_008770732	Ppp2r2a	1.15685	1	1.813589	5.385673
117106	NM_054001	Scarb2	1.03702	1	0.771524	2.049704
117107	NM_054002,XM_006240836,XM_006240837,XM_006240838,XM_017594615	Zbtb7a	1.15403	1	0.356698	1.078817
117140	NM_001105751	Hivep1	-1.1089	1	0.466419	1.056418
117152	NM_054004	Cand1	-1.43783	1	1.601489	2.789501
117180	NM_054006	Csde1	1.05484	1	2.839441	7.658114
117183	NM_054008	Rgcc	-1.13217	1	0.554793	1.230335
117184	NM_054009	Ctrl	-1.75721	1	0.159868	0.154904
117186	NM_054011,XM_008770976,XM_017599980,XM_017599981	Sh3bp5	1.3467	1	0.413023	1.482616
117240	NM_133304,XM_006257046,XM_006257048,XM_006257049,XM_008773248,XM_008773249,XM_008773250	Heph	1.06984	1	0.00534	0.027134
117241	NM_001105752,XM_017598249	Pop5	-1.00167	1	0.377981	0.963283
117254	NM_057114	Prdx1	-1.54922	0.759851	3.757685	6.130026
117255	NM_057115,XM_006235868,XM_006235870,XM_017592401	Ptpn12	-1.28768	1	1.779772	3.489257
117259	NM_057119,XM_006248536,XM_008768790	Tra2b	1.36071	0.504731	8.027216	27.956495
117260	NM_057120,XM_006248911	Nudt1	1.26332	1	0.248804	0.849936
117262	NM_057122	Psmc4	-1.28901	1	3.020126	5.942637
117263	NM_057123	Psmc1	-1.29944	1	2.308198	4.494485
117264	NM_057124,XM_006229711,XM_006229712,XM_006229713,XM_006229714,XM_006229715,XM_006229716,XM_006229717	P2ry6	-1.00027	1	0.015839	0.040386
117265	NM_057125	Pex6	1.32536	1	0.165817	0.619636
117267	NM_057127,XM_006254787,XM_006254788,XM_017600835	Slc26a2	1.18814	1	0.009613	0.062965
117268	NM_130405	Khdrbs1	1.25593	1	1.542087	4.991585
117269	NM_057128,XM_006227917,XM_017588697,XM_017588698,XM_017588699	Rps6ka2	-1.0178	1	0.084088	0.207827
117272	NM_057131,XM_006246434,XM_006246435,XM_006246436,XM_006246437,XM_006246438,XM_006246439,XM_006246440,XM_008767764,XM_008767765	Prpsap2	1.95948	1	0.397588	2.16175
117273	NM_057132,XM_006243699,XM_006243700,XM_006243701	Rhoa	-1.37867	0.504731	11.989695	22.157814
117275	NM_057134,XM_006248556,XM_006248557,XM_017597850	Chrd	1.42771	1	0.016316	0.136322
117276	NM_057135,XM_006254192,XM_006254193,XM_006254196,XM_006254197,XM_006254198,XM_017600444	Pfkfb3	-1.30223	1	1.595102	3.086144
117277	NM_057136	Epn1	-2.72887	0.00035419	38.677372	36.078796
117278	NM_057137,XM_006256699	Ebp	1.12124	1	0.152526	0.458486
117279	NM_001033864,NM_057138,XM_006244946,XM_006244947,XM_006244948,XM_006244949,XM_006244950,XM_017596249	Cflar	-1.29759	1	0.71458	1.365041
117280	NM_057139,XM_006250311,XR_359126	Hnrnpu	1.12016	1	4.724809	13.53632
117281	NM_057140	Ppp2r1a	1.09371	1	1.912177	5.35726
117282	NM_057141,XM_006253552,XM_006253553,XM_006253554,XM_006253555,XM_017600445	Hnrnpk	1.32466	0.596505	7.397584	25.08127
117287	NM_001277249,NM_001277250,NM_001277251,NM_001277252,NM_001277253,NM_057143	Park7	-1.37296	0.780907	4.333352	8.010774
117513	NM_057147,XM_006248419,XM_006248420,XM_008768693	Sec22a	1.19534	1	0.198113	0.639804
117514	NM_001008767	Txnip	1.1022	0.783942	24.824701	69.888336
117515	NM_057148,XM_006245512,XM_006245514	Sept2	-1.0413	1	1.605915	3.931033
117519	NM_057152,XM_006242591	Keap1	1.38408	1	0.235102	0.899927
117520	NM_001197332,NM_001197907,NM_057153,XM_017594617,XM_017594618,XM_017594619,XM_017594620,XM_017594621,XM_017594622,XM_017594623,XM_017594624,XM_017594625	Oxr1	-1.24865	1	1.266841	2.554989
117521	XM_008766363,XM_008766364,XM_008766365,XM_017596038,XR_001839388	Scaper	1.27227	1	0.102103	0.380626
117524	NM_001100474	Ccnf	-1.04593	1	0.027196	0.058507
117526	NM_001004198,XM_006227980,XM_008758747,XM_008758748	Tbp	1.55689	1	0.177591	0.806077
117533	NM_057188	Gmpr	-2.8609	0.461168	3.726381	3.2092
117535	XM_006237395,XM_006237396,XM_006237397,XM_006237398,XM_006237399,XM_006237400,XM_006237401,XM_232354	Chd4	1.58996	1	0.971735	4.051264
117536	NM_001270626,NM_001270627,NM_001270628,NM_057190,NR_073057,XM_006233554	Nsmf	1.032	1	0.045678	0.126123
117538	NM_057192	Wipf1	-1.0485	1	1.952786	4.747582
117539	NM_057193,XM_006242864	Il10ra	1.17793	1	1.397203	4.234611
117540	NM_057194,XM_006243536,XM_006243537,XM_006243538	Plscr1	-8.26283	0.502488	1.257069	0.23058
117541	NM_057195,XM_017593133	Smu1	-1.13315	1	1.284321	2.873105
117542	NM_057196,XM_006247869,XM_006247870,XM_006247871,XM_006247872,XM_008768464	Baiap2	1.16289	1	0.197532	0.615832
117543	NM_057197	Decr1	1.37625	1	0.147627	0.586402
117544	NM_057198	Ppat	1.30288	1	0.071377	0.29188
117547	NM_057199	Ncr1	-1.27575	1	0.775986	1.514388
117548	NM_057200,XM_017593134,XM_017593135	Kif1b	-1.01301	1	0.20318	0.509863
117550	NM_057202,XM_006254005	Kif5b	1.1208	1	1.2736	3.66679
117552	NM_057204	Ptpn23	1.3527	1	0.375981	1.362071
117553	NM_057205,XM_006236936	Uba3	1.02172	1	0.894935	2.338815
117556	NM_057207,XM_008759492,XM_008759493,XM_008759494,XM_008759495,XM_017588700,XM_017588701	Sv2b	1.21764	1	0.036424	0.152353
117557	NM_001301285,NM_001301286,NM_057208,NM_173111,XM_006232568,XM_006232569,XM_006232570,XM_006232571,XM_006232572,XM_006232573,XM_006232575,XM_006232576,XM_006232577,XM_006232580,XM_006232581,XM_006232583,XM_006232584,XM_008761126,XM_017590593,XM_017590594	Tpm3	-1.79376	0.0857668	22.403136	31.813098
117558	NM_057209	Mylk2	-4.17043	0.00016937	23.277487	14.116248
117559	NM_057210,XM_006232952	Sv2a	-2.14978	1	0.206686	0.149424
117560	NM_057211	Klf9	1.31771	1	0.676213	2.332426
117596	NM_057213	Atp6v1b2	1.1778	1	3.155537	9.522437
117855	NM_001110793,NM_058210,XM_006230641,XM_006230642,XM_006230643,XM_006230645,XM_006230646,XM_006230647,XM_008760066,XM_017588702	Sf1	1.35143	0.832022	5.09179	17.634646
117955	NM_001270860,NM_001270861,NM_058211,XM_008770481,XM_008770482,XM_017599563,XM_017599564,XM_017599565,XM_017599566,XM_017599567,XM_017599568	Slc4a7	1.11693	1	1.191914	3.420502
122772	NM_001007603	Rps20	-1.18834	0.378413	91.634613	196.8797
122799	NM_001005528	Rps25	-1.09319	0.642441	101.043526	236.009338
124323	NM_078617	Rps23	1.1954	0.369354	82.297684	251.249603
124440	NM_139083	Rpl41	-2.03331	2.4725e-06	818.841309	1028.257324
124461	NM_130740,XM_006242050,XM_006242051,XM_006242052,XM_006242053,XM_006242055,XM_006242058,XM_006242060,XM_008765660,XM_008765661,XM_008765662,XM_017594626,XM_017594627,XM_017594628,XM_017594629,XM_017594630	Pacsin2	-1.61162	0.731885	3.458507	5.41171
140544	NM_078622,XM_006248444,XM_008768694	Pcyt1a	1.20915	1	0.10893	0.373909
140547	NM_078623	Echs1	1.79978	1	0.08448	0.531937
140568	NM_080397,XM_006244730,XM_006244732,XM_017596250,XM_017596251	Chst10	1.61168	1	0.052128	0.324419
140581	NM_080398,XM_006238424,XM_006238425,XM_008763915,XM_008763916,XM_017593136	Patj	2.50628	1	0.026301	0.438925
140583	NM_080400,XM_008766042,XM_008766043	Chek1	-1.08728	1	0.071944	0.154545
140585	NM_080402,XM_008766473	Ryk	1.24192	1	0.224911	0.756721
140590	NM_080407,XM_006244951,XM_006244952	Bmpr2	1.71092	1	0.049489	0.34393
140592	NM_080409,XM_008769529,XM_017598653,XR_001840768,XR_358905	Ppfia4	-1.39411	1	0.172345	0.264894
140593	NM_134457	Siah2	1.25661	1	0.360644	1.203342
140594	NM_080410,XM_006257213,XM_008773387	Sytl4	-2.50556	1	0.233098	0.129615
140607	NM_080480	Pip4k2c	-1.05111	1	0.735869	1.778967
140608	NM_080481	Atp5i	-1.79328	0.278164	11.534747	16.345526
140639	NM_080577	Nploc4	1.02108	1	0.521098	1.362495
140654	NM_001009239	Rps3	1.56885	0.0531727	39.879375	159.86467
140655	NM_001169146,XM_006228612	Rps16	1.27224	0.281335	49.106853	159.584122
140657	NM_130406	Faf1	-1.27236	1	1.343163	2.657191
140661	NM_001007604	Rplp1	-1.45654	0.0226096	245.506989	430.358215
140662	NM_001030021	Rplp2	-1.57363	0.297676	11.676159	18.881552
140665	NM_080580,XM_006242593,XM_006242594,XM_017595422	Rab3d	-1.60567	1	0.88555	1.340557
140667	NM_133305	Ap3m2	1.08253	1	0.128277	0.36942
140668	NM_080581,XM_017596967,XM_017596968,XM_017596969,XM_017596970,XM_017596971,XM_017596972,XR_001840004	Abcc3	1.56532	1	0.110132	0.541771
140669	NM_080582	Abcb6	-1.87209	1	0.713296	0.889258
140670	NM_080583,XM_008767935,XM_008767936,XM_008767937,XM_008767938,XM_008767939,XM_017596973	Ap2b1	-1.68405	1	1.212687	1.765842
140671	NM_080584,XM_008759855,XM_017588705	Phkg2	-1.04927	1	3.236062	7.866982
140673	NM_080585,XM_017588706	Napa	-2.65503	0.000120611	53.734367	51.568558
140734	NM_080697,XM_006247077	Dynll2	-2.06633	1	0.914828	1.03783
140808	NM_080785,XM_006237960,XM_006237961	Manea	1.09511	1	0.151045	0.439473
140866	NM_080787,XM_008765012,XM_008765013,XM_008765014,XM_008765015,XM_008765016,XM_008765017,XM_008765018,XM_008765019,XM_008765020,XM_017594633,XM_017594634	Dgka	1.90705	0.439814	2.751296	13.561104
140868	NM_145878	Fabp5	-1.32582	1	0.993775	1.869882
140908	NM_080885	Cdk5	2.29324	1	0.202449	1.417853
140910	NM_080886	Msmo1	1.80493	1	0.110006	0.651622
140914	NM_133306	Olr1	-1.88169	1	0.809208	1.01396
140915	NM_177481,XM_006229378	Slco3a1	-2.27499	1	0.575182	0.544931
140922	NM_080887,XM_006254827,XR_596963	Txnl1	-1.3338	1	1.804971	3.410651
140923	NM_080888,XM_006252091,XM_017599569,XM_017599570	Bnip3l	-2.94635	8.07034e-11	330.242496	286.097318
140924	NM_080889,XM_017601899	Il2rg	1.17139	1	4.559321	13.668698
140925	NM_080890,XM_017588707	As3mt	1.00073	1	0.317054	0.810332
140926	NM_080891,XM_006256103,XM_006256104,XM_006256105,XM_006256106,XM_006256107,XM_006256108,XM_006256110,XM_017601534	Daxx	1.07007	1	0.517377	1.426312
140927	NM_080892	Selenbp1	-2.64751	0.00225486	30.840937	29.634645
140930	NM_080895,XM_006243616,XM_006243617,XM_006243619,XM_017595423,XM_017595424	Faim	1.03399	1	0.193069	0.515874
140931	NM_080896	Hnrnph1	1.49857	0.564053	5.653509	21.723745
140932	NM_080897	Bnip1	-1.20519	1	0.266197	0.533434
140934	NM_080899	Ikbkap	1.23775	1	0.229893	0.769324
140937	NM_080902	Higd1a	1.45296	1	0.385268	1.510802
140938	NM_134458,XM_006247249	Psmc3ip	-1.16005	1	0.087333	0.167456
140940	NM_080904,XM_006257320,XM_017594635,XM_017594636	Arf3	-1.51472	0.731885	3.243156	5.406353
140941	NM_080905,XM_008772345	Siah1	1.00084	1	0.488223	1.247903
140942	NM_080906	Ddit4	-1.79225	0.628704	1.659621	2.285179
140943	NM_080907	Ppp4r1	1.03563	1	0.838009	2.222549
140945	NM_001009953,NM_080909,XM_006230649,XM_006230650	Rtn3	-2.09615	0.628704	2.162472	2.540406
140946	NM_080910,XM_006250852,XM_006250853,XM_006250854	Paics	1.08773	1	0.291382	0.825093
154516	NM_130407	Ugt1a7c	-2.89573	1	0.885577	0.663323
154968	NM_131904,XM_017588708	Mgea5	1.07696	1	3.778025	10.403684
155012	NM_130409	Cfh	-1.22744	1	0.959671	1.963202
155140	NM_130410	Il23a	1.16734	1	0.038711	0.145454
155151	NM_130411,XM_017588709	Coro1a	1.10741	0.783942	24.667522	69.775157
155173	NM_130412,XM_006239516	Sdf4	-2.26905	0.0803044	13.42668	15.009701
155183	NM_130413,XM_006236477,XM_006236478,XM_017592411	Skap2	-1.80355	0.559728	4.764651	6.665971
155205	NM_130415,XM_008767659	Slc36a1	-1.01152	1	0.187339	0.470886
155423	NM_130416,XM_006251624,XM_006251625,XM_006251626,XM_006251627,XM_017599571,XM_017599572	Anxa7	-2.27606	0.194536	6.806275	7.535359
155918	NM_130421	Lcp2	-1.34248	0.759851	3.645766	6.888837
156275	NM_130423,XM_008762300,XM_008762301	Ggt7	1.21382	1	0.022088	0.106875
156726	NM_130425	Runx3	-2.28257	0.461168	3.144675	3.417061
156767	NM_130426	Tnfrsf1b	-1.04814	1	4.1895	10.198531
156826	NM_130427,XM_008762456	Eya2	-1.09535	1	0.146562	0.326038
157074	NM_130428	Sdha	-1.0019	1	0.950653	2.422612
161452	NM_130429,XM_006233302,XM_006233303,XM_006233305,XM_006233306,XM_006233309,XM_008761489,XM_008761490,XM_008761491,XM_008761492	Lef1	1.57767	0.692096	1.373885	5.638714
161475	NM_130430	Psmd9	-2.12476	0.401742	5.646863	6.691346
161477	NM_130432	Rps13	1.44474	0.134349	32.643421	120.50882
170465	NM_130433	Acaa2	-2.62019	0.628704	1.84075	1.682852
170496	NM_130741	Lcn2	-50.7097	1.90304e-25	81.111214	3.908361
170501	NM_130742	Galnt10	-2.93072	0.00339476	22.418192	19.41474
170512	NM_203410	Ifi27	-1.33042	0.596505	10.276406	19.679464
170520	NM_130744	Cygb	-1.35154	1	0.038356	0.025742
170538	NM_133307	Prkcd	1.33778	0.759851	2.656519	9.135609
170551	NM_130746	Slc5a6	1.4471	1	0.077984	0.368491
170566	NM_138831,XM_008772974,XM_008772975,XM_017601535	Slc16a10	-2.05403	1	1.112529	1.290899
170567	NM_138832,XM_006242277,XM_006242278,XM_006242279,XM_006242280,XM_006242281,XM_017594637	Slc38a1	1.79074	1	0.229149	1.1899
170577	NM_130749,XM_006240563,XM_006240564,XM_017594008,XM_017594009,XM_017594010,XM_017594011,XM_017594012,XM_017594013,XM_017594014,XM_017594015,XM_017594016,XM_017594017,XM_017594018	Mark3	1.29975	1	0.844492	2.856701
170587	NM_130755	Cs	1.15501	1	2.239078	6.631716
170588	NM_130756	Acot8	1.01862	1	0.294263	0.768754
170599	rna-Trnf	Trnf	-3.23573	0.381173	2.773898	2.064958
170601	rna-Trnv	Trnv	-1.45053	0.593113	5.004278	8.753852
170602	rna-mt-Rnr1	mt-Rnr1	-3.13681	1.53662e-14	1794.09729	1460.379883
170603	rna-mt-Rnr2	mt-Rnr2	-2.91789	3.90382e-13	2325.487549	2035.001465
170604	rna-Trnl1	Trnl1	1.12101	0.803068	14.849724	42.529968
170605	rna-Trni	Trni	-2.73712	1	1.389676	1.182461
170607	rna-Trnm	Trnm	-1.23091	0.690709	16.156977	33.484226
170608	rna-Trnw	Trnw	-1.51896	1	0.417484	0.640461
170612	rna-Trny	Trny	-1.24984	1	4.550571	9.261399
170613	rna-Trns1	Trns1	-1.86247	0.000139562	292.639557	401.142456
170614	rna-Trnd	Trnd	-1.534	0.692096	2.504165	4.105988
170615	rna-Trnk	Trnk	-1.97823	0.319467	6.45795	8.247249
170616	rna-Trnr	Trnr	-1.039	1	1.021116	2.502853
170618	rna-Trnh	Trnh	-2.23032	0.628704	1.755549	1.910879
170619	rna-Trne	Trne	-1.84601	0.517394	4.013288	5.469197
170620	rna-Trnt	Trnt	-2.79251	0.628704	2.000744	1.714226
170621	rna-Trnp	Trnp	-1.87018	1	1.474945	1.930305
170630	NM_130814,XM_017597854,XM_017597855	Fgf12	1.80646	1	0.044988	0.352404
170635	NM_130819	Dhrs9	-3.44916	1	0.387393	0.15924
170637	NM_130821,XM_017597856,XM_017597857,XM_017597858,XM_017597859,XM_017597860	Samsn1	-2.77943	0.2392	5.51821	4.954746
170667	NM_130823,XM_006245898	Atp6v0c	-2.37527	0.00311624	32.667792	35.015723
170668	NM_130824	Rasgrp4	-1.8685	0.692096	2.893097	3.870305
170670	NM_130826	Hadha	-1.69168	0.692096	2.391792	3.536904
170673	NM_130829	Palm	2.2709	1	0.585273	3.622229
170699	NM_131907	Atp2c1	-1.13347	1	0.574703	1.273571
170714	NM_131910	Dynlrb1	-2.01163	0.0266216	28.160585	35.65657
170724	NM_131911,XM_008763695	Anp32b	1.23632	1	1.802704	5.733633
170751	NM_131913	Xpnpep1	1.02637	1	0.761593	2.000784
170808	NM_133309,XM_006250363,XM_017598654	Capn8	-2.3149	1	0.545747	0.499969
170816	NM_173293,XM_008759669,XM_008759670,XM_008759671	Olr59	1.01706	1	0.00482	0.015582
170818	NM_133310	Icmt	1.53417	1	0.07353	0.384023
170820	NM_133312,XM_006241160,XM_006241161,XM_008765213	Prdm4	-1.36879	1	0.529927	0.940206
170821	NM_133313	Atxn10	1.12339	1	0.515932	1.502188
170824	NM_133314	Steap3	-1.68336	1	0.136481	0.134106
170837	NM_138833,XM_006244057,XM_006244058,XM_006244059,XM_006244060,XM_006244061,XM_006244062,XM_017595425,XM_017595426	Snrk	1.32283	1	0.46697	1.635378
170840	NM_133315	Slc40a1	-4.0562	0.381173	3.0711	1.798031
170841	NM_133316,XM_006238626,XM_006238627,XM_008763987	Mutyh	1.61915	1	0.251612	1.151544
170842	NM_133317	Tob1	-1.08749	1	0.901279	2.101858
170844	NM_133319,XM_006241644	Taf2	1.30988	1	0.339051	1.189739
170845	NM_133320,XM_006246573,XM_006246574,XM_006246575,XM_006246578,XM_017596976	Ndel1	1.21635	1	3.265909	10.18285
170851	NM_031643,XM_017595427	Map2k1	1.67819	1	0.639811	2.863646
170895	NM_001191842,XR_590796	Cetn3	-1.01525	1	0.247867	0.620737
170897	NM_001270807,NM_001270808,NM_001270809,NM_001270810,NM_001270811,NM_133386,XM_006247787	Sphk1	-1.78764	1	0.331787	0.394788
170898	NM_133387,XM_006255855	Tmlhe	1.20499	1	0.054191	0.203573
170900	NM_133388,XM_008760067	Rbm14	1.00166	1	0.118708	0.303931
170902	NM_133390	Zfp347	1.52989	1	0.047242	0.279752
170904	NM_133392,XM_006244908	Stk17b	-1.01998	1	9.959095	24.929396
170905	NM_133393,XM_017598250	Lfng	1.43156	1	1.281197	4.761044
170906	NM_133394	Zdhhc7	-1.24384	1	0.585793	1.167392
170907	NM_133395,XM_017590596	Serinc5	-1.33793	1	0.699403	1.289495
170908	NM_133396,XM_006238628	Tesk2	1.68887	1	0.138294	0.720164
170910	NM_133398,XM_006241520,XM_006241521,XM_006241523,XM_006241524,XM_006241525	Mtdh	2.52299	1	0.168957	1.362122
170911	NM_133399	Pik3ca	1.27359	1	0.447282	1.503791
170913	NM_133401,XM_006235994	Abcb1a	1.00464	1	0.010632	0.028108
170915	XM_017595367	Ep300	1.23685	1	0.930101	2.980137
170916	NM_133404	Lonp1	1.35564	1	0.866611	3.063832
170917	NM_133405,XR_001837028	Cry2	1.14754	1	1.333768	3.934842
170919	NM_133406,XM_006227856,XM_006227857	Agpat4	1.83459	1	0.059117	0.426878
170920	NM_133407,XM_006239656,XM_017594019,XM_017594020,XM_017594021,XM_017594022	Map4k3	1.33578	1	0.160098	0.606417
170921	XM_345156	Itga2	-1.56468	1	0.179856	0.22869
170922	NM_133409	Ilk	-2.07194	0.258407	8.163574	9.968234
170923	NM_133410	Rap2b	1.34455	1	0.448001	1.600053
170924	NM_133411,XM_008770939	Abcc4	-1.19395	1	0.128781	0.246247
170926	NM_133413,NR_131894,XM_008770843	Cysltr2	1.20855	1	0.02499	0.114587
170927	NM_133414,XM_006233127,XM_006233128,XM_008761366,XM_017590597	Clcc1	2.68244	1	0.139568	1.258253
170929	NM_133416	Bcl2a1	1.31917	0.780907	3.211865	10.876728
170933	NM_133417	Syf2	-1.73047	0.232679	12.415214	18.244621
170943	NM_133418,XM_017596977	Slc25a10	-1.13722	1	0.099948	0.202751
170944	NM_133419	Dkc1	1.45189	1	2.114019	7.918845
170946	NM_133421,XM_003750779,XM_006245854,XM_006245855,XM_006245856	Marf1	1.07003	1	0.288829	0.801767
170956	NM_133423,XM_006250805,XM_006250806,XM_006250808,XM_008769987,XM_008769988,XM_008769989,XM_008769990	Ythdc1	1.43151	1	2.255652	8.322925
171011	NM_001033957,NM_133426	Kcng3	-1.2343	1	0.025044	0.01771
171015	NM_133427,XM_006243472,XM_017595428	Cyb5r4	-2.18639	0.628704	1.810688	2.017278
171018	NM_001034830,NM_001034831,NM_133429,XM_006237327,XM_017592413,XM_017592414,XM_017592415,XM_017592416,XM_017592417,XM_017592418,XM_017592419,XM_017592420,XM_017592421,XM_017592422	Zfp384	-1.16523	1	1.263167	2.742714
171041	NM_001081972,NM_001081973,NM_001081974,XM_006240621,XM_006240622,XM_006240623,XM_006240625,XM_006240627,XM_006240628,XM_006240629,XM_006240630	Klc1	1.1043	1	0.695256	1.979282
171043	NM_133521	Fbxo32	1.64406	1	0.127695	0.651793
171044	NM_133522,XM_006241966	Sstr3	1.36162	1	0.785484	2.796066
171046	NM_001035237,NM_133524	Tcf3	1.33492	1	1.554186	5.358048
171047	NM_133525	Dnph1	1.1125	1	0.147628	0.439594
171048	NM_133526	Tspan8	-1.96314	1	1.61897	2.017737
171050	NM_133528	Mob4	-1.10723	1	0.963504	2.204695
171053	NM_133531	Pank4	1.11537	1	0.614724	1.771555
171055	NM_133533	Cd79b	3.09892	0.355755	1.278891	10.497274
171056	NM_133534	Cx3cr1	1.27745	1	0.065664	0.264043
171057	NM_133535,XM_006231191,XM_006231192,XM_006231193	Cbwd1	1.25635	1	0.097306	0.358226
171061	NM_001313842,NM_001313843,NM_133539	Mrpl17	-1.70198	1	1.015136	1.448956
171062	NM_133540	Nkg7	-2.05262	0.154702	9.799482	12.098866
171063	NM_133541,XM_008759857	Gtf3c1	1.51642	1	0.344906	1.42834
171064	NM_133542	Igsf6	1.57986	0.692096	1.382078	5.679824
171068	NM_001100639,XM_008769591,XM_008769597,XM_008769598,XM_008769599,XM_017598656,XM_017598657,XR_595497	Pou2f1	1.07154	1	0.231531	0.646374
171069	NM_133544	Usmg5	-1.13342	1	2.895973	6.503354
171071	NM_133546,XM_006228974	Ppp1r15a	-1.68377	0.439814	5.775666	8.686229
171073	NM_133548,XM_006244289,XM_006244290,XM_006244291	Hdgfrp2	-1.07205	1	0.789428	1.868297
171075	NM_001033924,NM_133550	Fcer2	2.61586	1	0.499785	3.628713
171081	NM_133555	Csf2rb	-3.83528	0.225712	3.381187	2.118407
171082	NM_133556	Atp5g2	1.59494	0.430494	5.467066	22.372938
171083	NM_133557	Itfg1	-1.66501	1	1.056139	1.548006
171084	NM_133558	Nat8b	1.1682	1	0.03937	0.147661
171086	NM_133560,XM_008767072,XM_017596256	Trak2	-2.48987	0.628704	1.986537	1.929853
171087	NM_133561	Mpc1	-1.22692	1	0.908753	1.858136
171090	NM_133563,XM_017594638,XM_017594639,XM_017594640,XM_017594641	Giot1	1.18822	1	0.083507	0.287189
171091	NM_133564,XM_006235674	Zbp1	-1.55813	1	1.024404	1.614507
171092	NM_133565	G3bp1	1.69827	1	0.469014	2.159375
171097	NM_133567,XM_017598251	Adap1	1.89476	1	0.374154	1.971041
171099	NM_133568	Rasd2	-1.33034	1	0.030691	0.014302
171102	NM_133571,XM_006243702,XM_006243703	Cdc25a	-1.04741	1	0.110216	0.260572
171103	NM_133572,XM_006235003	Cdc25b	-2.27218	1.47124e-07	523.701569	588.453002
171105	NM_001113403,NM_133574,XM_008758818,XM_017588728	Lnpep	1.15439	1	0.311968	0.94735
171108	NM_133577,XM_006232396,XM_008760984,XM_017590598,XM_017590599,XM_017590600	P2ry14	-1.08734	1	0.013205	0.016581
171109	NM_133578	Dusp5	1.24414	1	2.452629	7.835801
171111	NM_133580	Rab26	-1.42662	1	0.158377	0.229762
171113	NM_133582	Blcap	1.01896	1	0.312192	0.815716
171114	NM_001270862,NM_001270863,NM_001270864,NM_133583	Ndrg2	-1.68649	1	0.168536	0.182058
171115	NM_133584,XM_006233260	Pde5a	-3.0757	0.502488	1.344169	0.994737
171116	NM_133585,XM_006248497,XM_006248498,XM_006248499,XM_017597865,XM_017597866	Opa1	1.45866	1	0.290315	1.163755
171120	NM_001191719,XM_006256359,XM_006256360,XM_006256361,XM_006256362,XM_006256364,XM_006256365	Jmjd1c	-1.48049	0.759851	3.827307	6.543059
171121	NM_133589,XM_017591448	Ppp6c	1.44487	1	0.519523	1.996733
171122	NM_133590,XM_006249744,XM_006249745,XM_008769422	Rab29	-1.04125	1	1.549032	3.791715
171123	NM_133591,XM_008767941,XM_008767942,XM_008767943,XM_008767944	Rph3al	2.27329	1	0.074916	0.663628
171124	NM_001271596,XM_006231382	Mms19	1.60395	1	0.306343	1.363207
171126	NM_133593,XM_006251629,XM_006251630	Ap3m1	-1.09311	1	0.181934	0.409706
171128	NM_133595	Gchfr	-2.6518	1	0.809587	0.667692
171129	NM_133596,XM_006244734,XM_006244735	Uggt1	-1.01156	1	0.716016	1.805447
171133	NM_133598	Gcsh	1.0269	1	0.132743	0.352915
171134	NM_133599	Lgals2	-2.06214	1	0.636902	0.696149
171135	NM_133600	Slc31a1	1.0965	1	0.35318	1.006228
171136	NM_133601,XM_006248258,XM_006248259,XM_006248260,XM_008768626	Cblb	-1.16415	1	1.563765	3.404774
171137	NM_133602,XM_006244292	Khsrp	1.04104	1	0.870436	2.321299
171139	NM_001276429,NM_001276430,NM_133604,NR_075101	Timm9	1.82693	1	0.386992	1.953938
171140	NM_133605,XM_008770486,XM_008770487,XM_008770488,XM_008770489,XM_008770490,XM_008770491,XM_008770492,XM_008770493,XM_008770494,XM_008770495,XM_008770496,XM_008770497,XM_008770498,XM_008770499,XM_017599575,XM_017599576,XM_017599577,XR_001841253	Camk2g	1.1344	1	0.402223	1.18928
171144	NM_133608,XM_017591449	Slco4a1	1.1945	1	0.106045	0.358401
171145	NM_133609,XM_006238630	Eif2b3	-1.05486	1	0.487276	1.170226
171149	NM_001134409,XM_008761077	Serpini2	-1.77896	1	0.117606	0.090151
171150	XM_017591178	Cdk7	1.53629	1	0.579113	2.368201
171151	NM_133614,XM_006240114	Slc25a21	-2.08886	1	0.367404	0.355494
171152	NM_133615,XM_006256993,XM_006256994	Taf9b	-1.28875	1	0.320288	0.594371
171155	NM_133618,XM_006239786,XM_006239788,XM_006239789	Hadhb	-1.20202	1	1.003169	2.100918
171158	NM_133619,XM_008760069,XM_008760070	Gpha2	-3.73256	1	0.218963	0.018281
171159	NM_133620,XM_017594642,XM_017594643,XM_017594644	Zhx1	1.15673	1	0.280831	0.857664
171160	NM_133621	Hopx	1.27734	0.707153	6.808391	22.257057
171164	NM_133624	Gbp2	-25.7283	7.42892e-10	25.317535	2.340118
171293	NM_134334	Ctsd	-2.35375	5.11434e-05	86.131935	93.340172
171296	NM_134335	Myo9a	1.01524	1	0.105169	0.275384
171297	NM_134336,XM_006257054,XM_006257055,XM_008773251	Nlgn3	-1.29923	1	0.05219	0.0612
171304	NM_001169112	Kif11	-1.13226	1	0.060716	0.115946
171305	NM_134340,XM_006243146,XM_008766202	Clk3	1.11784	1	1.585055	4.54564
171329	NM_145184,XM_006241431,XM_008765376,XR_593438	Usp15	-3.76212	5.7756e-06	39.774853	26.865469
171333	NM_001170604,XM_006252821	Il12rb1	-1.32343	1	0.11945	0.186574
171334	NM_001191750,XM_006236613,XM_006236614,XM_008762974,XM_008762975,XM_017592423	Il12rb2	-1.79222	1	0.312828	0.366308
171335	NM_134345	Cox8a	-2.18181	0.0113003	29.156918	34.027428
171337	NM_134346,XM_008765377	Rap1b	-1.88938	0.110704	17.064191	22.978167
171339	NM_001033655,XM_008770977,XM_008770978,XM_008770979,XM_017599982,XM_017599983,XM_017599984	Dnah1	-1.36485	1	0.042433	0.031366
171341	NM_134349	Mgst1	-2.66027	0.0760833	9.366038	8.8782
171347	NM_134351	Mat2a	-1.06451	1	1.634069	3.908919
171350	NM_134353	Pabpc1	-1.64274	0.0410173	47.943302	74.455109
171361	NM_175838	Eef1a1	1.24576	0.192306	178.827347	568.916199
171362	gene-Eif4g2-ps1	Eif4g2-ps1	-1.15069	1	0.410908	0.888345
171365	NM_134358	Snrpb	1.01174	1	3.514658	9.082323
171366	NM_134359,XM_006230206,XM_017588734	Ppp4c	1.21949	1	1.857578	5.823973
171369	NM_134360,XM_006235511,XM_008762463,XM_008762464,XM_008762465,XR_591833,XR_591835	Cd40	1.16228	1	1.145937	3.430227
171371	NM_134361	Xcl1	2.51363	1	0.206854	1.59965
171373	NM_134363	Slc12a5	-1.15353	1	0.029829	0.042122
171374	NM_134364	Atp5b	-2.29988	4.17386e-05	97.423782	108.067924
171375	NM_134365	Atp5f1	-1.43216	0.593113	5.024674	8.904812
171378	NM_134367,XM_008770813,XM_008770814,XM_008770816,XM_008770817	Ppp3cc	-1.24224	1	0.358756	0.702429
171379	NM_134368,XM_006242596,XM_006242597,XM_006242598,XM_006242599,XM_006242600,XM_006242601,XM_017595429	Smarca4	1.42018	1	0.834335	3.101208
171386	NM_134373,XM_017588737	Avpi1	1.46525	1	0.062267	0.316558
171393	NM_134376	Clstn3	-1.24558	1	0.043854	0.054486
171394	NM_134377,XM_017595430	Clstn2	-1.03307	1	0.003781	0.003596
171396	NM_134378,XM_008763486,XM_008763487,XM_008763488,XM_017593137	Sulf1	1.16317	1	0.009531	0.057623
171400	NM_134382,XM_006243417	Elovl5	-1.26062	0.780907	4.235327	8.542057
171402	NM_134383	Elovl6	-1.03899	1	0.023863	0.051908
171407	NM_134386,XM_017601903	Gprasp1	1.31493	1	0.04681	0.213752
171408	NM_134387,XM_008768465	Dcxr	1.60963	1	0.031023	0.237033
171411	NM_001270589,NM_001270590,NM_001270591,NM_001270592,NM_001270593,NM_001270594,NM_134390,XM_006236455,XM_017592424	Tmem176b	1.53287	1	0.19993	0.878311
171413	NM_134392	Spata6	1.61062	1	0.162241	0.776964
171415	NM_134394	Atg3	-1.52322	0.759851	4.121747	6.848059
171432	NM_001135169,NM_134395,XM_006253777	Tmem14c	-1.38613	0.81105	6.000476	11.004121
171433	NM_134396	Micu2	-1.52884	1	0.743413	1.179549
171435	NM_134398,XM_006243223	Aagab	1.83869	1	0.437049	2.202693
171437	NM_134400,XM_017591450	Dnttip1	-1.76781	1	1.927789	2.706607
171439	NM_134402	Bzw2	1.07147	1	0.735811	2.02607
171440	NM_134403	Abtb2	-1.20341	1	0.513465	1.059176
171441	NM_172017	Yif1a	-2.65419	1	0.565826	0.432408
171443	NM_134405	Slc12a9	-1.08881	1	0.628433	1.45919
171444	NM_134406,XM_006230657	Pacs1	1.02506	1	0.739627	1.940508
171445	NM_134407	Akr7a2	1.29163	1	0.152289	0.554679
171451	NM_134410,XM_017598658	Marc2	1.10693	1	0.493779	1.414935
171452	NM_134411	Rab3il1	-3.9992	0.118117	5.509276	3.383034
171454	NM_134413,XM_006255214,XM_006255215,XM_008772346	Nacc1	1.01158	1	0.598253	1.547442
171455	NM_134414,XM_006253891,XM_006253893,XM_006253895,XM_017600446,XM_017600447,XM_017600448	Exoc2	1.43981	1	0.194569	0.794368
171456	NM_134415	Nsa2	1.3161	0.780907	3.110816	10.511425
171457	XM_008769812	Cep170	1.18249	1	0.166792	0.536423
171458	NM_134417,XM_006256345,XM_006256346,XM_008772858	Ipmk	1.19752	1	0.331802	1.050112
171460	NM_134419	Hspbap1	1.77317	1	0.242703	1.237833
171485	NM_134459,XM_006251676	Cd99l2	1.24268	1	0.013284	0.08575
171492	NM_138503	Map3k2	1.50165	1	0.215388	0.916038
171493	NM_138504,XM_006255706,XM_006255707	Osgin1	-1.69021	1	0.994105	1.428521
171494	NM_134460	Ap1g1	1.0165	1	0.527286	1.371633
171495	NM_134461,XM_006229729,XM_006229731,XM_008759673	Capn5	1.68001	1	0.281133	1.328219
171498	XM_017593903	Sgk3	1.60083	1	0.250232	1.13084
171499	NM_134465,XM_008769915,XM_008769916	Crlf2	-1.31381	1	2.131297	4.099536
171500	NM_001007149,NM_001007150,NM_134466	Stau2	-3.26273	0.502488	1.185061	0.802894
171501	NM_134467,XM_006238012,XM_006238014,XM_006238015,XM_006238016,XM_006238017,XM_006238018,XM_006238020,XM_008763664,XM_008763665,XM_008763666,XM_008763667,XM_008763668,XM_017593138,XM_017593139,XM_017593140	Rnf38	1.10459	1	0.676897	1.928063
171525	NM_138516	Polk	1.28965	1	0.059127	0.24675
171528	NM_138517	Gzmb	-9.32444	0.00894141	5.799814	1.427933
171529	NM_001085369,NM_001305429,NM_134472,XM_006238632,XM_006238633,XM_017593141	Kif2c	-1.5201	1	0.050732	0.023757
171547	NM_138518,XM_006255708	Crispld2	-7.57708	0.253731	1.896324	0.483142
171549	NM_138520,XM_006228377,XM_006228378,XM_006228379,XM_006228380	Klc3	-1.0334	1	0.017759	0.038077
171552	NM_138523	Prpf18	-1.05047	1	1.454196	3.526313
171562	NM_138528	Ero1a	-1.17574	1	0.473054	1.000564
171563	NM_138529,XM_006229244,XM_008759315,XM_017588740,XM_017588741,XM_017588742,XM_017588743,XM_017588744,XM_017588745,XM_017588746,XM_017588747,XM_017588748,XM_017588749	Nav2	-1.04751	1	0.009659	0.015399
171565	NM_138531,XM_006236726,XM_006236727,XM_008763045,XM_008763046,XM_008763047,XM_008763048	Stambp	1.04904	1	0.085931	0.238999
171566	NM_138532,XM_008769600,XM_017598659,XM_017598660,XM_017598661	Nme7	1.07997	1	0.156492	0.445935
171569	NM_138533,XM_017599062,XM_017599063	Spon2	1.46334	1	0.059205	0.30447
171572	NM_138536,XM_006234946	Ttl	1.03441	1	0.138732	0.372633
171575	NM_138539	Dnase2	1.57018	1	0.463265	1.959908
171576	NM_138540,XR_352538	Bub1b	-1.00769	1	0.05458	0.136937
171581	NM_138542	Rhov	1.16251	1	0.711261	2.1406
191568	XM_006231862,XM_006231863,XM_008760695,XM_008760696,XM_008760697,XM_008760698,XM_017591176,XM_017591177	Naip6	1.20666	1	0.105883	0.363381
191572	NM_001191951,XM_017588750,XM_017588751,XM_017588752,XM_017588753,XM_017588754,XM_017588755,XM_017588756,XM_017588757,XM_017588758,XM_017588759,XM_017588760,XM_017588761,XM_017588762,XM_017588763,XM_017588764,XM_017588765,XM_017588766,XM_017588767,XM_017588768,XM_017588769	Ahnak	1.81339	1	0.60113	2.929704
191575	NM_138548,XM_017596978,XM_017596979	Nme1	-1.21441	1	0.97618	2.02091
191576	NM_138549,XM_006255218	Tecr	-1.8906	0.439814	6.110421	8.16848
192126	NM_138710,XM_017591451	Dab2ip	-1.54733	1	0.081949	0.071694
192129	NM_138839,XM_006247078,XM_006247079	Vmp1	-1.68135	1	1.429089	2.09763
192147	NM_183402	Polr2m	1.37547	1	1.294991	4.615903
192152	NM_138840,XM_017592426	Tgoln2	-1.37692	1	1.476893	2.68979
192154	NM_001100475,XM_006249098,XM_006249099,XM_006249100,XM_017598252,XM_017598253	Hip1	1.15023	1	0.285663	0.866033
192155	NM_138842,XM_006236657	Sftpb	1.0859	1	0.02914	0.096235
192172	NM_138843	Mpst	-2.64	3.8025e-06	92.125786	88.997597
192177	NM_138844,XM_006247702	Unc13d	1.06451	1	1.393476	3.799471
192178	NM_138845,XM_006242061,XM_017594645,XM_017594646,XM_017594647,XM_017594648,XM_017594649,XM_017594650,XM_017594651	Tnrc6b	-1.04913	1	0.620752	1.502479
192180	NM_138847	Nip7	1.47555	1	0.935617	3.610747
192204	NM_139324	Ehd4	1.48362	1	0.662926	2.598377
192206	NM_001037541,NM_138852,XM_017592428	Prok2	-3.02682	0.00360939	21.288374	17.839491
192207	NM_138853,XM_006239000,XM_006239002,XM_006239004,XM_006239005,XM_008764131,XM_008764132	Ubxn11	-3.552	0.189409	5.012749	3.474628
192208	NM_138854,XM_008773068	Slc38a5	-1.89395	0.163583	12.745582	17.099711
192210	NM_138856,XM_008760746	Dnajc21	1.2373	1	0.454305	1.478011
192211	NM_138857,XM_006234947,XM_017591452,XM_017591453,XR_001837029	Prom2	-1.12153	1	0.010977	0.005526
192215	NM_138858,XM_017601171,XM_017601172	Slc9a5	1.16068	1	0.009236	0.05624
192218	NM_001005872	Kat5	1.2996	1	0.937484	3.164969
192225	NM_138862,XM_006240413,XM_006240414,XM_006240415,XM_008764737	Spata7	-1.19848	1	0.081674	0.144267
192227	NM_138863,XM_017593142	Ptgr1	-2.2418	1	0.141581	0.061758
192228	NM_138864	Haus1	1.5791	1	0.005952	0.128034
192229	NM_138865,XM_008768696,XM_008768697	Cep19	1.03358	1	0.149224	0.399882
192234	NM_138866	Eif2b5	1.20564	1	0.414592	1.313337
192235	NM_001034028,NM_138867,XM_006242884,XM_006242885	Hyou1	-1.56606	1	0.608593	0.927415
192241	NM_138883	Atp5o	-1.74344	0.472	6.957267	10.113484
192243	NM_138885,XM_006248379,XM_006248380,XM_008768699,XM_008768700,XM_008768702,XM_008768703,XM_017597867	Golgb1	1.56925	1	0.09804	0.495128
192245	NM_138887	Hspb6	-1.36223	1	0.127463	0.191164
192246	NM_138888	Phf5a	1.27031	1	0.98834	3.254553
192249	NM_138890,XM_006239774	Ehd3	-2.05438	0.628704	2.174901	2.611157
192252	NM_138892	Dctpp1	-1.4507	1	0.833006	1.410461
192254	NM_138894	Grasp	-1.04225	1	0.203177	0.490507
192255	NM_138895	Ubb	-3.49275	2.13269e-17	4483.544922	3277.802246
192256	NM_001277278,NM_138896,XM_017596266	Pja2	1.14353	1	0.269903	0.813918
192260	NM_138899,XM_006230208,XM_017588773	Cdipt	-1.42732	1	0.893956	1.545547
192263	NM_138901,XM_008767767	Pigl	-1.3855	1	0.162137	0.248843
192268	NM_001270786,NM_001270787,NM_138904,XM_006240728,XM_006240730,XM_017594652,XM_017594653,XM_017594654	Gls2	-1.37561	1	0.056767	0.056324
192269	NM_001009618,XM_006232043	Sub1	1.08712	1	2.633097	7.325197
192270	NM_138905	Plpp3	-1.43023	1	0.118312	0.157196
192272	NM_138907,XM_006240320	Acot2	1.45064	1	0.070426	0.341834
192274	NM_138909	Foxe1	-1.13534	1	0.013439	0.008811
192275	NM_138910	Dad1	-1.69142	0.559728	4.582585	6.844934
192276	NM_001191639	Coro7	1.49177	1	0.515124	2.05062
192277	NM_138911	Stip1	-1.0967	1	0.987766	2.284079
192280	NM_138912,XM_006253215,XM_006253216	Ppp1r3b	-2.33553	1	1.207103	1.217059
192281	NM_138913,XM_006249382	Oas1a	-2.87498	0.502488	1.164819	0.917431
192348	NM_138914	Fnbp1	-1.00294	1	0.898759	2.287783
192350	NM_001033867,NM_138916,XM_006247250,XM_006247251	Cdk12	1.27719	1	0.799382	2.656878
192351	NM_138917,XM_006239372,XM_006239373,XM_006239374,XM_006239375	Fbxo6	1.04799	1	0.937544	2.517585
192352	NM_138918	Ss18l1	1.64573	1	0.112805	0.590063
192356	NM_138919,XM_006244736,XM_006244737	Unc50	1.41	1	0.408633	1.544943
192357	NM_001013036,XM_006251925,XM_006251926,XM_006251927	Gmpr2	1.64838	1	0.127688	0.653946
192359	NM_001033951,NM_138920,XM_008764738,XM_008764739,XM_008764740	Zc3h14	1.54019	1	0.380919	1.59518
192360	NM_138921	Eml2	-1.36819	1	0.329945	0.567458
192361	NM_138823	Ppp1r2	-1.05042	1	1.466584	3.556627
192363	NM_138922	Nos1ap	-2.35411	1	1.349018	1.359973
192645	NM_138975,XM_006247705,XM_017596983	Wbp2	-2.87189	4.88043e-05	51.11695	45.33384
192647	NM_138976	Mfn1	1.20406	1	0.565587	1.775639
201097	NM_133285	Hist1h1d	-1.80399	1	0.823069	1.084991
207118	XM_017599547	Bod1l1	1.42856	1	0.161559	0.666342
207120	NM_181363,XM_008760905	Nudt6	2.39525	1	0.026623	0.41349
207122	NM_001105755,XM_017590603	Pkn2	-2.40332	0.628704	2.27746	2.314924
207123	NM_139040	RGD621098	1.07248	1	1.744847	4.791531
245709	NM_139043	Exoc8	1.16135	1	0.165102	0.518608
245903	NM_139084,XM_006233058,XM_008761367	Magi3	-1.2559	1	0.088897	0.144144
245920	NM_139089	Cxcl10	-12.8526	0.502488	1.78736	0.189443
245922	NM_139091,XM_006252093	Nup58	1.28429	1	0.161441	0.580518
245924	NM_001037347	Scaf4	1.50833	1	0.099008	0.472661
245925	NM_139093,XM_006230510,XM_006230511,XM_006230513,XM_006230514,XM_006230515,XM_006230516,XM_006230517,XM_017588782,XR_350831	Phrf1	1.02243	1	0.568937	1.489435
245926	NM_139094,XM_006227858	Scaf8	1.36221	1	1.352109	4.768342
245955	NM_139096	Lgals3bp	-4.16929	0.00057344	21.265059	12.8876
245957	NM_139098,XM_006253601	Ddx46	1.62495	1	1.026309	4.370829
245958	NM_139099	Atp5e	1.13808	0.878452	10.230873	29.757265
245959	NM_001270788,NM_139100	Slc25a3	1.28389	0.81105	4.21439	13.867793
245960	NM_139101	Alg10	1.08092	1	0.911984	2.531787
245962	NM_139103,XR_359106	Cd48	-1.4403	1	2.597022	4.549433
245963	NM_139104,XM_006233668,XM_006233669	Egfl7	-1.20858	1	0.019279	0.009729
245965	NM_139106,XM_006240845	Atp5d	1.27274	1	1.795767	5.885257
245966	NM_139107,XM_006236658,XM_017592444	Tmem150a	-1.13025	1	0.035622	0.059777
245974	NM_139108,XM_006241915,XM_006241917,XM_006241918	Commd5	1.53964	1	0.217389	0.951624
245975	NM_001113747,XM_006248028,XM_008768561,XM_017597879,XM_017597880,XR_594989	Setd4	1.04899	1	0.092329	0.25612
245976	NM_139109	Xab2	-1.03736	1	0.827593	2.030724
245978	NM_139111,XM_008772240	Cklf	-3.27263	1	1.673933	1.181377
245980	NM_139113	Nr2f6	1.87751	1	0.054888	0.420793
245981	NM_139114	Rpl15	1.23598	0.541271	19.60763	61.927086
245982	NM_139115,XM_006246885,XM_006246886,XM_006246887,XM_006246888,XM_006246889,XM_006246890,XM_006246891	Coro6	1.17375	1	0.04871	0.177209
245986	NM_139185,XM_006228384,XM_006228385	Gng8	-1.76756	1	0.408426	0.512034
246042	NM_139186,XM_017598665	Nifk	1.9432	1	0.608351	3.188116
246046	NM_139189	Lmbrd1	1.33504	1	0.508721	1.794475
246047	NM_139190	Calcoco1	-1.0995	1	1.283562	2.964783
246074	NM_139192,XM_006231433	Scd	1.84898	1	0.111441	0.678682
246097	NM_139194	Fas	-1.36139	1	0.353571	0.615501
246115	NM_139252,XM_008765155	Plpp2	-1.15086	1	0.06579	0.122428
246116	NM_001100479,XM_017598666,XM_017598667	Ptpn4	1.08359	1	0.084604	0.249115
246117	NM_139253,XM_006239710,XM_006239711	Mcfd2	1.25719	1	0.455173	1.507445
246120	NM_139255,XM_017598258	Plbd2	-1.20015	1	0.53795	1.114638
246136	NM_139256	Man2c1	1.45864	1	0.295239	1.182076
246142	NM_139258,XM_006234723,XM_006234724,XM_008762079	Bmf	2.4772	1	0.030573	0.45877
246143	NM_139259,XM_006243921	Nradd	1.07681	1	0.297525	0.831902
246144	NM_139260,XM_006248989	Il3ra	-1.63011	1	1.600986	2.438486
246146	NM_139261,XM_006228248,XM_006228249,XM_006228250	Hspbp1	1.0997	1	0.505163	1.436483
246150	NM_001037093,XM_006236023,XM_006236025,XM_008762685,XM_008762686,XM_017592446,XM_017592447,XM_017592448	Akap9	1.08487	1	0.271719	0.76798
246151	NR_130708	Sert1	-1.1846	1	0.076228	0.136325
246152	NM_001100823,XM_006257442	Wdr44	1.37125	1	0.235682	0.891953
246174	NM_139263	Fgd4	1.73947	1	0.113045	0.634971
246185	NM_172018,XM_006247875,XM_017597002	Dus1l	-1.00677	1	1.080598	2.739599
246187	NM_139328	Slc7a6os	1.24128	1	0.928679	2.986965
246208	NM_172019	Ifi47	-6.54562	0.128741	3.222147	1.104811
246211	NM_139329,XM_006230212	Hsd3b7	-9.23996	0.253731	1.847586	0.350393
246212	NM_139330	Sipa1l1	1.3074	1	0.31048	1.091764
246215	NM_139332	Tpcn1	1.09686	1	0.833054	2.350689
246216	NM_139333,XM_006231013,XM_006231014,XM_006231015	Prpf19	1.2285	1	1.503701	4.75823
246232	NM_139336,XM_006244296,XM_008766751,XM_017596270,XM_017596271,XM_017596272,XM_017596273,XM_017596274,XM_017596275	Uxs1	-1.43221	1	0.654178	1.112148
246233	NM_139337,XM_006230677	Macrod1	-1.89733	1	0.092136	0.039039
246237	NM_139340,XM_008763357,XM_008763358,XM_008763359,XM_008763360,XM_008763361,XM_008763362,XM_008763363,XM_008763365,XM_008763366,XM_008763367,XM_017592449,XM_017592450,XM_017592451,XM_017592452,XM_017592453,XM_017592454,XM_017592455,XM_017592456,XM_017592457,XM_017592458,XM_017592459,XM_017592460,XM_017592461,XM_017592462,XM_017592463,XM_017592464,XM_017592465,XR_001837479,XR_592304	Plekha5	1.71739	1	0.194546	0.982049
246239	NM_139341,XM_017588784	Slc15a3	-1.39132	1	1.145687	2.05221
246240	NM_139342	Ripk3	-2.02074	0.628704	1.70546	2.064401
246244	NM_001004199,XM_006236480,XM_006236481,XM_006236482,XM_006236483,XM_017592466,XM_017592467,XM_017592468	Tax1bp1	-2.78601	6.15403e-06	72.500094	66.335787
246246	NM_144738,XM_017591461,XR_591426	Pnpla7	1.29328	1	1.376217	4.597574
246248	NM_144739	Fmo5	1.1041	1	0.04676	0.150537
246249	NM_144740,XM_006229545,XM_006229546,XM_006229547,XM_006229548	Arhgap4	1.32285	1	1.435797	4.908092
246254	NM_001145469,NM_144745,XM_006233670,XM_008761620,XM_017591462,XM_017591463	Gpsm1	-1.02731	1	0.371389	0.918377
246255	NM_144746,XM_017588785	Ppp2r2d	1.31033	1	0.932514	3.175942
246268	NM_144752	Oas1b	-2.0675	1	0.466217	0.483066
246272	NM_144754,XM_006247789,XM_006247790	Cant1	-1.02573	1	0.297061	0.735023
246273	NM_144755	Trib3	-1.78107	1	0.501304	0.639948
246279	NM_001271280,NM_144757,XM_006228386,XM_006228387,XM_008758890	Zfp180	-1.0751	1	0.980897	2.317245
246280	NM_144758	Slc15a4	-1.02493	1	0.54583	1.355534
246282	NM_001169120,XM_006231127	Zfp91	1.12623	1	2.045101	5.904135
246284	XM_017602341	Atrx	1.12273	1	0.284796	0.838543
246294	NM_145081,XM_006254262,XM_006254263,XM_006254264,XM_017600454,XM_017600455	Optn	-2.03784	0.129351	11.246605	14.001289
246295	NM_145082	Cep104	-1.93042	1	1.000039	1.236259
246298	NM_145084	Retsat	-1.05008	1	0.842288	2.039687
246299	NM_001113570	Gtf3a	1.34957	1	0.495277	1.769629
246302	NM_145085	Pcyox1	1.69387	1	0.208043	1.024517
246303	NM_145086,XM_006236616,XM_006236617,XM_006236618	Serbp1	1.19913	0.82237	5.064147	15.542369
246304	XM_017599028	Cep350	1.2419	1	0.202841	0.686715
246310	NM_145090,XM_006235731,XM_006235732,XM_006235734,XM_017591464,XM_017591465	Arfgap1	-1.81276	0.692096	2.378939	3.270565
246311	NM_145091,XM_006255048	Pdp2	-1.09608	1	0.024151	0.040518
246314	NM_145092,XM_006250027,XM_006250028	Tor1aip1	1.28238	1	0.914272	3.04462
246324	NM_145094	Rab31	-1.72872	1	1.459766	2.080539
246326	NM_145096,XM_008771288	Zdhhc2	-2.29747	1	0.19629	0.116715
246327	NM_001008768,NM_001304365	Prim1	1.39005	1	0.383346	1.430781
246331	NM_145098,XM_006255825,XM_006255826,XM_006255827	Nrp1	2.47277	1	0.04606	0.55542
246332	NM_017293	Uhmk1	-1.84367	1	1.019983	1.330506
246333	NM_019279	Pcsk1n	-2.23135	1	0.318777	0.265671
246358	NM_153721	Ppbp	-2.19035	0.227948	7.336866	8.45582
246756	NM_001100480,XM_006255442,XM_006255444	Tradd	-1.08797	1	0.142865	0.320791
246757	NM_145671,XM_006239521,XM_008764336	Klhl17	2.81748	1	0.12828	1.249428
246760	NM_145673,XM_006248915	Mafk	-1.75752	0.692096	2.511557	3.57168
246766	NM_145674,XM_006234033,XM_006234037,XM_008761700,XM_008761701,XM_008761702,XM_017591468,XM_017591469,XM_017591470	Ggta1	-1.0681	1	0.389134	0.918871
246769	NM_001100825,NM_001276433	Hint3	-2.61334	1	0.307829	0.189882
246770	NM_001001504,XM_006249102,XM_006249103,XM_006249107,XM_017598260,XM_017598261,XM_017598262,XM_017598263,XM_017598264,XM_017598265,XM_017598266,XM_017598267,XM_017598268	Gtf2ird1	1.92581	1	0.033995	0.333496
246771	NM_145677,XM_006233931,XM_006233932,XM_006233933,XM_006233934,XM_006233935,XM_006233937,XM_017591471,XM_017591472	Slc25a25	2.38607	1	0.18533	1.378212
246772	NM_145678,XM_006255560	Vps4a	1.00531	1	1.283646	3.296236
246774	NM_001033913,NM_145680,XM_006236457,XM_006236458,XM_008762871	Gimap5	-1.53939	1	0.886805	1.408093
246781	NM_145683,XM_006249820,XM_006249821	Ptpn7	1.18949	1	0.27778	0.877778
252827	NM_145721,XM_006235306,XM_006235307,XM_017591489,XR_352742,XR_352743	Cdk5rap1	2.13374	1	0.011802	0.267978
252832	NM_173045,XM_006236295	Zc3hav1	-1.27987	0.81105	5.574438	11.082608
252853	NM_145723,XM_006238024,XM_017593152	Stx17	1.58319	1	0.095821	0.49215
252855	NM_001025271	Sfpq	1.34433	0.780907	3.028276	10.457357
252858	XM_003749805,XM_006236974,XM_017593021,XM_017593022,XM_232212	Frmd4b	-2.02422	1	0.181259	0.137759
252860	NM_145724	Zfp394	1.17126	1	0.53302	1.624964
252879	NM_145766,XM_006239527,XM_006239528,XM_006239529,XM_006239530,XM_006239531	Cdk11b	1.22252	1	2.620299	8.219946
252881	NM_001024964,XM_006227767,XM_006227768	Exoc3	1.42247	1	0.482269	1.827663
252889	NM_001105758	Tmed7	-1.01786	1	0.549835	1.376245
252890	NR_002705	LOC252890	1.08166	1	0.229616	0.648888
252891	NM_183329	Sra1	-1.13861	1	1.369679	3.049902
252900	NM_001012345,XM_006229733,XM_008759689	Dgat2	-4.5535	0.0727117	6.261958	3.371446
252902	NM_145772	Dync1li1	1.03575	1	1.470422	3.89544
252917	NM_001113422,NM_145775	Nr1d1	1.97261	1	0.09821	0.669426
252918	NM_001044224,XM_006246951,XM_017597034,XM_017597035	Spag5	-1.75013	1	1.279437	1.789778
252921	NM_145778	Tubg1	1.19915	1	0.782204	2.430968
252923	NM_001030022	Tsga10	-1.29242	1	0.128722	0.21368
252924	NM_145780,XM_008765216,XM_017594671,XM_017594672	Nr2c1	1.51155	1	0.077359	0.390491
252928	NM_145781	Timm13	1.04984	1	0.656713	1.76949
252929	NM_183330	Ctsz	-2.6216	0.11103	8.933727	8.590709
252934	NM_145783	Cox5a	-2.09308	0.154702	9.954082	12.050157
252941	NM_145785,XM_008759496	Hdgfrp3	1.25812	1	0.226936	0.775446
252959	XM_006252671,XM_006252672,XM_006252673,XM_006252674,XM_008771018,XM_008771019,XM_008771020,XM_008771021	Dnah12	-1.02028	1	0.002172	0.001866
252961	NM_001164073,NM_145788,XM_006234273,XM_006234274,XR_591517	Tank	-1.3396	1	0.837506	1.550917
252962	NM_001191102,XM_006233061,XM_006233063,XM_006233064,XM_006233065,XM_017590642,XR_001836418,XR_351905,XR_351906	Phtf1	2.03122	1	0.149518	0.960783
252963	NM_145789	Il13ra1	-2.0962	1	1.19223	1.358407
252971	NM_145879	Socs1	-9.69502	0.502488	1.592968	0.258451
257642	NM_147136	LOC257642	-1.56207	1	0.120829	0.13288
257644	NM_147138	Zwint	-1.19003	1	2.923985	6.245545
257645	NM_147139	Itgb5	1.42286	1	0.025263	0.167756
257646	NM_001271054,XM_006240151,XM_006240152,XM_006240153	Frmd6	1.44857	1	0.143365	0.61089
257647	NM_147140,XM_006254528,XM_006254529,XM_008772019	Slc35a4	-1.12033	1	0.675236	1.519766
257649	NM_001100827	Cenpf	-1.5002	1	0.059445	0.041286
257650	NM_147142,XM_017597048	LOC257650	1.16444	1	0.068324	0.2327
259170	NM_147144	Casc3	1.24895	1	0.723489	2.352111
259171	NM_147145,XM_017600460	Dclre1c	1.14625	1	0.544223	1.619222
259218	NM_147146,XM_008772869	Rwdd1	1.03114	1	0.756077	1.996394
259221	NM_172023	Osbpl1a	-2.58116	0.628704	2.104338	1.971781
259225	NM_172045	Ppp1r14b	1.46415	1	1.323695	5.03238
259229	NM_147209	Ppm1g	1.60246	1	1.017165	4.270438
259237	NM_001105759,XM_006252481,XM_006252488,XM_006252490,XM_006252493,XM_006252496,XM_006252499,XM_006252501,XM_006252502,XM_006252503,XM_006252505,XM_008770967,XM_017599585,XM_017599586,XM_017599587,XM_017599588,XM_017599589,XM_017599590,XM_017599591,XM_017599592,XM_017599593,XM_017599594,XM_017599595,XM_017599596,XM_017599597,XM_017599598,XM_017599599,XM_017599600,XM_017599601,XM_017599602	Dock9	1.01007	1	0.022791	0.060593
259241	NM_147210	Nr1d2	1.43405	1	0.919052	3.443474
259242	NM_147211,XM_008762874,XM_008762877,XM_017592488,XR_001837480	Wipf3	1.11488	1	0.010259	0.049845
259270	XM_008762560,XM_008762561,XM_008762564,XM_017592283	Zfp335	-1.0146	1	0.606452	1.523738
259271	NM_148889,XM_006238027,XM_006238028,XM_006238029,XM_008763607,XM_017593171	Aptx	1.8895	1	0.194879	1.100077
259274	NM_148891	Nmt1	-1.0183	1	0.75967	1.901765
259275	NM_148892,XM_008760287	Ostf1	-1.4509	0.545091	8.35057	14.641002
260319	NM_152845,XM_006257677	Brs3	-1.90271	1	0.089588	0.035002
260321	NM_001191863	Fkbp4	-1.22379	1	0.97383	1.99913
260323	NM_001110151,NM_152847	Snx27	1.2368	1	0.191536	0.647456
260326	NM_152242,XM_006255066,XM_008772264,XM_008772266,XM_008772267,XM_008772269,XM_008772270	Adgrg1	-1.30732	1	0.042066	0.039935
260416	NM_152790,XM_006245750,XM_006245753	Carhsp1	-2.63004	2.39345e-06	104.582611	101.429844
261730	NM_153296,XM_006235675,XM_006235676	Aurka	-1.69108	1	0.442182	0.594287
261736	NM_153297,XM_006234901,XM_008762146	Cops2	1.05802	1	1.162306	3.150647
261737	NM_153298	Sfxn5	-1.90853	1	0.175806	0.149704
266600	NM_001170542	Csdc2	1.06404	1	0.011276	0.042142
266601	NM_152935	Tomm20	1.45617	0.662502	4.816664	17.992308
266605	NM_153302	Dcps	-1.19957	1	0.324824	0.661574
266606	NM_153303	Tor1a	1.48121	1	0.84514	3.283075
266609	NM_001024233,NM_001243534	Bles03	-2.84712	0.0884894	8.063952	7.115939
266611	NM_001013040,XM_006243105,XM_006243106	Ptpn9	-1.4756	1	0.539399	0.875536
266631	NM_153306	Rbm45	1.50483	1	0.171631	0.750215
266668	NM_153308	Grina	-3.12817	2.68142e-09	146.696793	119.62793
266686	NM_153315,XR_359914	Dhrs4	-1.13677	1	0.079229	0.15636
266687	NM_153316	Slc35e4	-1.6835	1	0.257443	0.317556
266688	NM_153317	Rab8b	-2.71899	0.0884894	8.113624	7.506389
266689	NM_153318,XM_006241049,XM_008765156	Cyp4f6	-1.07514	1	0.043303	0.090294
266708	NM_153468	Gzma	-3.62568	0.00662995	13.983788	9.718634
266709	NM_153469,XM_006235518,XM_006235520,XM_006235521,XM_006235522,XM_008762469,XM_008762470,XM_017591506	Pkig	-1.27612	1	0.16216	0.285614
266711	NM_153470,XM_017600009	Lzts1	-1.03456	1	0.009297	0.016947
266712	NM_153471,XM_006230219	Rnf40	1.2085	1	1.017172	3.176427
266713	NM_153472,XM_017594051,XM_017594052	Mnat1	1.65645	1	0.192055	0.930293
266714	NM_153473,XM_006229742,XM_006229743,XM_006229744	Myo7a	-1.01097	1	0.004107	0.008424
266715	NM_153474	Fzd3	-1.12971	1	0.020803	0.026396
266716	XM_002728485	Zscan12	1.16922	1	0.021203	0.093705
266732	NM_153624	Npc1	2.37625	1	0.095482	0.826613
266734	NM_153626,XM_017588841	Npas4	-1.42711	1	0.061959	0.057098
266758	NM_153628	Sec11c	-2.10348	0.692096	2.463166	2.895965
266759	NM_153629	Hspa4	1.26556	1	1.313749	4.293334
266761	NM_001135600	Cyp4v3	1.04957	1	0.251887	0.683998
266764	NM_172021,XM_006247266,XM_006247267	Tbkbp1	1.48542	1	0.098505	0.460845
266766	NM_153724,XM_006248041	Rcan1	1.22855	1	0.077865	0.285335
266772	NM_153730,XM_006249843,XM_006249844,XM_006249845,XM_006249846,XM_008769540,XM_017598679	Klhl12	1.59959	1	0.175475	0.824465
266773	NM_153731,XM_006252840,XM_006252841,XM_006252842,XM_008771069,XM_008771070,XM_008771072	Zfp709	1.75598	1	0.051188	0.365338
266774	NM_153732	Zfp597	1.4929	1	0.17014	0.737154
266775	NM_153733	Serpinb10	-6.18649	0.128741	2.699795	0.963766
266792	XM_017600783,XM_017600784,XM_017600785,XM_017600786,XM_017600787,XM_017600788,XM_017600789,XM_017600790,XM_017600791,XM_017600792	Zscan26	1.58801	1	0.499664	2.131805
266805	NM_172319,XM_006255561	Has3	-1.01997	1	0.003467	0.005163
266806	NM_170788,XM_006237224,XM_006237225,XM_006237226,XM_006237227,XM_006237228,XM_006237229,XM_006237230,XM_006237231,XM_017592490,XM_017592491	Erc1	1.5169	1	0.024421	0.187454
266808	NM_001100645	Lrrcc1	-1.19787	1	0.16413	0.320207
266809	NM_153740,XM_006232296,XM_008760906,XM_017590656	Sclt1	-2.05788	1	0.692024	0.766357
266975	NM_001007606,XM_006233136	Sars	-1.00075	1	1.659626	4.234641
276720	NM_170718	Kcnj14	1.23258	1	0.061741	0.236111
280670	NM_172022,XM_006235009,XM_006235010,XM_006235011,XM_006235014,XM_008762147,XM_008762148,XM_008762149,XM_008762150	Lzts3	1.19794	1	0.020542	0.098398
280671	NM_172032	Txndc9	1.09386	1	0.588238	1.659948
282546	XM_017590420	Arid1b	-1.21208	1	1.223816	2.54685
282584	NM_001005761	Mtmr9	1.28108	1	0.171513	0.61157
282585	NM_001009264	Mrfap1	1.30672	1	2.141601	7.201182
282634	NM_172223	Pxmp4	1.27012	1	0.135835	0.489081
282635	NM_001191566,XM_006232412,XM_006232430,XM_006232434,XM_008761039,XM_017590657,XM_017590658,XM_017590659,XM_017590660,XM_017590661,XM_017590662,XM_017590663,XM_017590664,XM_017590665,XM_017590666,XM_017590667,XM_017590668,XM_017590669,XM_017590670,XM_017590671,XM_017590672,XM_017590673,XM_017590674,XM_017590675,XM_017590676,XM_017590677	Mbnl1	1.28886	1	2.568363	8.50485
282636	NM_172224,XM_006254856	Impa2	2.41914	1	0.070961	0.693302
282817	NM_172322	Pycard	1.53744	0.759851	2.173067	8.627867
282819	NM_172243	Ppif	-2.32461	0.461168	3.219015	3.433675
282825	NM_172325	Zfp161	1.98519	1	0.053518	0.448285
282826	NM_172326	Elac2	1.4567	1	0.181209	0.756097
282827	NM_172327,XM_006230699,XM_006230700	Aip	1.2191	1	0.29899	0.970126
282834	NM_172331,XM_006236631	Chmp3	-2.15518	0.319467	7.032732	8.236387
282835	NM_172332	Wrnip1	-1.16717	1	0.297006	0.624063
282837	NM_172334,XM_006230701	Fibp	1.06968	1	0.654155	1.799325
282838	NM_172335	Gm2a	2.10395	0.286221	3.667643	19.902935
282840	NM_172336,XM_006228980,XM_017588845	Atf5	-3.41792	0.628704	2.393042	1.660773
282843	NM_001005762,XM_006252241,XM_006252242,XM_006252244,XM_006252246,XM_006252248,XM_008770819	Sorbs3	-1.04569	1	0.015504	0.030011
282844	NM_001004068,XM_006246969,XM_006246970,XM_006246973,XM_006246974,XM_006246977,XM_006246978,XM_006246979,XM_017597051	Rffl	-2.46491	0.298737	4.02085	4.058688
282845	NM_001004075,XM_006249360,XM_006249361,XM_008769214	Rnf34	1.48023	1	0.075592	0.371998
286761	NM_176857	Vcpip1	-1.02195	1	0.621782	1.549793
286894	NM_173114	Parm1	-1.75511	1	0.400397	0.505257
286896	NM_173116,XM_008772870,XM_008772871,XM_008772872,XM_008772873	Sgpl1	1.2727	1	0.525841	1.757918
286897	NM_001170545,NM_173117	Dpy30	1.48835	1	0.68358	2.685726
286898	NM_173118	Npc2	-1.23423	1	4.138243	8.527723
286899	NM_173119	Hsbp1	-1.25252	1	2.584126	5.232107
286900	NM_173120	Vimp	-1.15235	1	1.548465	3.407571
286905	NM_173124,XM_006241051,XM_008765157	Cyp4f5	-1.07371	1	0.024119	0.045028
286906	NM_001004442	Pdia6	-2.74111	0.298737	4.266014	3.860003
286908	NM_173125,XM_006253610,XM_006253611,XM_006253612,XM_017600469,XM_017600470	Pdlim7	-1.38788	1	1.892974	3.432655
286910	NM_173126,XM_006254769,XM_017600863,XM_017600864	Smim3	-2.05569	0.628704	2.201029	2.641838
286917	NM_173133	Phax	1.6945	1	0.355025	1.660958
286918	NM_134350,XM_006248150,XM_008768568	Mx2	-1.05468	1	0.075846	0.174322
286919	NM_173134,XM_006238273,XM_006238274,XM_006238276,XM_006238277,XM_006238278,XM_006238279,XM_006238280,XM_008763760,XM_008763761,XM_017593184	Cdk5rap2	-1.15043	1	0.15865	0.328657
286921	NM_173136	Akr1b8	1.66235	1	0.058549	0.367526
286922	NM_173137	Fads3	-1.08662	1	0.085205	0.185911
286927	NM_173142,XM_006245160	Stk16	-1.58138	1	0.875227	1.347239
286928	NM_173143	Abi2	-1.60851	1	0.301933	0.411365
286930	NM_173145	Dlgap4	-2.14705	1	1.13303	1.251573
286932	NM_173147,XM_006251537,XM_008770419,XM_008770421,XR_001840999	Vps54	-1.42478	1	2.551961	4.520165
286934	NM_173149,XM_006246163,XM_008767665,XM_008767666,XM_017597052	Havcr1	1.42197	1	0.033034	0.195754
286938	NM_173153	Gimap4	1.1262	1	0.233002	0.692745
286971	NM_173308	Fut11	1.65987	1	0.096722	0.528509
286972	NM_001105760	Ptar1	2.31537	1	0.165047	1.212134
286974	NM_173310,XM_006230430,XM_006230431,XM_006230433,XM_008759868,XM_017588846	Chst15	-1.03559	1	0.015559	0.032191
286975	NM_173311,XM_017597053	Skap1	1.61135	1	1.025775	4.330546
286978	NM_173313	Tmsbl1	-2.05134	0.628704	1.80735	2.15776
286979	NM_173314	Zfp455	-1.39113	1	0.099726	0.132547
286988	NM_173322	Pnrc1	-1.11687	1	4.794262	10.942562
286990	NM_173324	Tox4	1.14704	1	2.054104	6.042969
286993	NM_173327	Taok1	-1.27176	1	1.004895	1.979327
286996	NM_173330	Zfp689	1.25413	1	0.019967	0.109598
286997	NM_173331,XM_006241777,XM_006241779,XM_008765547	Mapk15	-1.45128	1	0.047806	0.028254
286998	NM_173332,XM_006237141,XM_006237142,XM_006237143,XM_006237145,XM_006237146,XM_008763225,XM_017592499	Zfand4	-1.3606	1	0.058494	0.062168
287005	NM_173337	Camk2n1	-1.56372	1	0.11419	0.121709
287009	NM_173339	Ceacam4	-6.01618	0.00444385	8.362872	3.399815
287042	NM_001009619	Nubp1	1.54016	1	1.539987	6.153644
287044	XM_008767505,XM_008767506,XM_008767507,XM_008767508,XM_017597573	Clec16a	-1.979	1	1.10467	1.336512
287054	XM_213210	Mettl22	1.20124	1	0.365531	1.157392
287059	NM_001105762	RGD1565166	-1.28302	1	0.042529	0.045015
287060	NM_001135710,XM_006245783	Sec14l5	-1.09481	1	0.032271	0.059713
287061	NM_001024864	Rogdi	1.87254	1	0.250326	1.353713
287063	NM_001191588,XM_006245784	Nmral1	1.05625	1	0.041437	0.121868
287069	NM_001039001	Trap1	1.43631	1	0.44504	1.710648
287070	XM_006245834,XM_017597575,XM_017597576,XM_017597577,XM_017597578	Nlrc3	1.36669	1	0.161388	0.629107
287076	NM_001105763,XM_006245830,XM_006245831	Zfp263	1.55638	1	0.113576	0.551338
287094	NM_001105764,XM_006245862,XM_006245863	Zfp213	1.69427	1	0.035773	0.279492
287097	NM_001100492,NM_001185047,XM_006245864	Hcfc1r1	-2.23094	0.0586665	14.308219	16.278207
287101	NM_001105766,XM_006245868,XM_017597058,XM_017597059,XM_017597060	Pkmyt1	1.14655	1	0.167273	0.516067
287109	NM_001105768,XM_017597063	Kctd5	-1.13002	1	0.551636	1.22589
287110	NM_001105769,XM_006245926,XM_017597064,XR_357445	Tbc1d24	1.30519	1	0.038103	0.18182
287113	NM_001011890,XM_006245931,XM_006245932,XM_006245933	Rnps1	1.29288	1	2.955479	9.809939
287115	NM_001169152	Pgp	1.27413	1	0.149726	0.536388
287119	NM_001105770,XM_006245934	Zfp598	-1.02832	1	1.297464	3.216968
287120	NM_001008277	Tbl3	1.04264	1	0.331975	0.891521
287122	NM_001191589	Rpl3l	1.98764	1	0.061563	0.489892
287125	NM_001011891,XM_008767558	Nubp2	-1.241	1	1.562559	3.180332
287126	NM_001105771	Mrps34	1.19342	1	0.404626	1.267828
287127	XM_006246051,XM_006246052,XM_006246053,XM_017597599,XM_017597600	Cramp1	1.47264	1	0.294959	1.194095
287129	NM_001009620,XM_017597065	Tmem204	-1.04183	1	0.021691	0.045952
287134	NM_001100493,XM_006245935	Gnptg	-1.57476	1	0.640717	0.973386
287146	NM_001105773,XM_006245936,XM_017597066	Chtf18	-1.34829	1	0.071341	0.088708
287148	NM_001105774,XM_006245937,XM_017597067,XM_017597068	Rpusd1	1.17358	1	0.065903	0.22868
287150	NM_001127447	Fam173a	1.04414	1	0.223376	0.603508
287151	NM_001009962	Metrn	-1.6068	1	0.119579	0.122193
287155	NM_001025625	Stub1	-2.04124	1	1.319284	1.558764
287156	NM_181823,XM_017597069	Rhot2	-1.04808	1	0.368416	0.889367
287159	NM_001007607,XM_006245942,XM_008767559,XM_017597070	Pigq	-1.86109	1	2.196771	2.931022
287167	NM_001013853	Hba-a1	-2.73073	3.68484e-12	63881.90625	59736.992188
287170	XM_006246078,XM_006246079,XM_008767620	Snrnp25	1.11581	1	0.87651	2.518219
287173	NM_001013854,NR_073160	Bod1	-1.57576	1	0.22675	0.301812
287177	XM_017597614	Ergic1	1.24249	1	0.0796	0.296114
287178	XM_017597617,XM_017597618	Ubtd2	1.07513	1	0.022962	0.076537
287185	NM_001105776	Foxi1	1.42115	1	0.070637	0.331999
287191	NM_001105777	Rars	1.06415	1	1.059353	2.890171
287199	NM_001009621	Nudcd2	-1.08253	1	0.102735	0.228644
287208	NM_001005529	Ttc1	-1.36213	1	2.161303	4.003983
287212	NM_001105778,XM_017597071	Rnf145	1.46544	0.545091	5.298972	19.912861
287222	NM_001013855,XM_006246168,XM_008767669,XM_017597072	Timd2	-1.49616	1	0.111104	0.13005
287231	XM_220362	RGD1559575	1.08353	1	0.154425	0.442275
287249	NM_001013856,XM_017597073	Cnot6	1.32003	1	0.711811	2.456834
287269	NM_001013041,XM_006246234,XM_006246236,XM_006246237,XM_006246238,XM_008767672,XM_008767673,XM_008767674,XM_008767675,XM_008767676	Clk4	1.20877	1	1.788165	5.556946
287273	NM_001105779,XM_003750818	Nhp2	-1.01286	1	0.431671	1.086015
287274	XR_594677,XR_594678,XR_594679,XR_594680	LOC287274	-1.12054	1	0.160448	0.346315
287275	NM_001105780,XM_006246241,XM_006246242,XM_006246243	Sec24a	1.05022	1	0.151171	0.414431
287276	NM_001009622	Sar1b	1.15204	1	1.025115	3.042999
287278	NM_001008278	Cdkn2aipnl	1.75167	1	0.61517	2.886677
287280	NM_001007608	Skp1	1.05227	1	3.153494	8.482922
287299	NM_001007609,XM_006246379	Mfap3	-1.09332	1	0.138341	0.307777
287302	NM_001105781	Mrpl22	1.04464	1	0.621931	1.667055
287346	XM_213312	Fam183b	-1.84704	1	0.099329	0.054938
287356	NM_001105782,XM_006246446,XM_006246447	Mrpl55	-1.12105	1	0.601265	1.350179
287359	NM_001105784	Jmjd4	-1.25944	1	0.08378	0.13286
287361	NM_001271396,XM_006246450,XM_006246451,XM_006246452,XM_008767781	Zfp496	1.69861	1	0.201659	1.000199
287362	NM_001191642,XM_006246453,XM_006246455,XM_006246457,XM_006246458,XM_017597078	Nlrp3	2.16093	1	0.209892	1.366755
287366	XM_006246540,XM_220517,XR_001840182	Pld6	-1.0899	1	0.017504	0.026192
287367	NM_001004200,XM_017597079	Cops3	-1.46342	1	2.228343	3.831394
287375	NM_001008279,XM_006246468	Flii	-1.17045	1	1.466023	3.172229
287379	NM_001047842,XM_006246469	Shmt1	1.23228	1	0.420644	1.36537
287380	NM_001008507,XM_006246472,XM_006246473,XM_006246474	Dhrs7b	-1.0538	1	0.437392	1.050708
287398	NM_001030023	Map2k4	1.52818	1	0.339733	1.420626
287405	NM_001305124,NM_001305125,NM_001305126	Tmem220	1.53057	1	0.023308	0.186413
287406	NM_001009246,XM_006246603,XM_006246604	Adprm	1.05565	1	0.775846	2.101412
287417	NM_001304534	Rpl26	-1.16922	0.366254	170.745575	372.878082
287419	NM_001105790	Rangrf	1.347	1	0.238223	0.881742
287420	NM_001105791,XM_006246610,XM_006246611,XM_006246612,XM_017597085	Pfas	1.27701	1	0.08435	0.324824
287422	NM_001034125,XM_006246613,XM_006246614	Per1	-1.08402	1	3.225477	7.584146
287427	NM_001039378	Trappc1	-1.39396	1	1.18294	2.116215
287429	NM_001105794	Naa38	-1.30251	1	2.328907	4.524079
287433	NM_001100647	Fxr2	1.52911	1	0.561917	2.289146
287435	NM_001031638	Cd68	1.2504	1	1.802084	5.798972
287436	NM_199372,XM_006246624	Eif4a1	1.26457	0.81105	4.390038	14.223649
287437	NM_001009623,XM_008767796,XM_008767802,XM_017597090	Tnfsf13	2.55192	0.628704	0.594205	4.150918
287441	NM_001304352,XM_006246844,XM_017597091	Zbtb4	1.72758	1	0.045276	0.330443
287442	NM_001170549	Tmem256	-2.51612	0.0654974	10.778529	10.830649
287443	NM_001105796	Acap1	-1.11136	1	8.875113	20.37422
287444	NM_001033681,XM_006246637,XM_006246638	Eif5a	-1.2584	0.537425	18.779804	38.071132
287446	NM_001001718,XM_006246640,XM_017597092	Elp5	1.28992	1	0.65511	2.209945
287447	NM_001100494,XM_006246643,XM_006246644,XM_017597093,XM_017597094,XM_017597095	Ctdnep1	1.41244	1	1.650517	6.027097
287452	NM_001127521,XM_006246652,XM_006246653,XM_006246654,XM_006246655,XM_006246656,XM_006246657	RGD1308134	-2.1028	1	0.958114	1.069281
287453	NM_001137561	Rnasek	-1.90474	0.286221	8.817254	11.735365
287454	NM_001105798,XM_006246659	Alox12	-4.48023	0.016576	10.114273	5.625182
287456	NM_001105799,XM_006246660	Med11	1.07846	1	0.55428	1.540532
287457	NM_001105800,XM_006246661,XM_006246662,XM_017597099	Zmynd15	-1.16171	1	0.03135	0.043903
287462	NM_001105801,XM_006246665,XM_017597100,XM_017597101	Camta2	1.16633	1	1.057857	3.180478
287463	NM_001033060,XM_006246668	Rpain	1.72584	1	0.050143	0.351377
287464	NM_001105802	Dhx33	1.04492	1	0.143755	0.391647
287466	NM_001024234,XM_017597102,XM_017597103,XM_017597104,XM_017597105,XM_017597106,XM_017597107,XM_017597108,XM_017597109	Wscd1	1.01886	1	0.009479	0.02805
287470	NM_001105803	Sdf2	-1.0807	1	1.162296	2.732932
287473	NM_001105804,XM_006246933	Nek8	1.46998	1	0.035856	0.219024
287474	NM_001105805	Txndc17	-1.45413	1	0.887381	1.5022
287475	NM_001135813	Med31	1.21393	1	0.045264	0.178743
287476	XM_006246857,XM_237787	Zzef1	1.16113	1	0.449044	1.360371
287477	NM_001105806,XM_006246669	Emc6	1.23648	1	1.055403	3.374821
287478	NM_001191647,XM_017597110,XM_017597111,XM_017597112	Ctns	2.21514	1	0.015071	0.303547
287479	NM_001033682	Shpk	-1.85947	1	0.626753	0.777665
287521	NM_001105807,XM_008767959	Mnt	1.30435	1	0.95479	3.23482
287522	NM_001105808,XM_006246866,XM_008767960	Smg6	1.02589	1	0.367239	0.966689
287523	NM_001105809	Dph1	1.00195	1	0.270367	0.692093
287524	NM_001047843,XM_006246673,XM_008767961	Rpa1	2.11213	1	0.636482	3.632615
287526	NM_177927	Serpinf1	-1.87927	1	0.09679	0.047465
287527	NM_001011892,XM_017597114	Serpinf2	-1.31644	1	0.095184	0.14145
287530	NM_001191590,XM_006246892	Prpf8	1.11642	1	2.494445	7.132183
287532	NM_001105812,XM_006246893,XM_006246894,XM_006246895,XM_006246896	Slc43a2	2.0605	1	0.246507	1.487541
287533	NM_001013859,XM_017597116	Inpp5k	-2.80926	0.189409	4.74707	4.199286
287534	NM_001007611	Fam101b	1.18861	1	0.964686	2.96189
287535	NM_001105813,XM_006246899	Vps53	1.91792	1	0.210699	1.196804
287537	NM_001105814	Abr	1.41083	1	0.873778	3.221698
287541	NM_001105815,XM_006246935	Ift20	-2.05436	1	1.461554	1.724498
287543	NM_182950	Tnfaip1	1.21373	1	0.076293	0.274852
287544	NM_001105816	Poldip2	1.65717	1	0.248343	1.168963
287550	NM_001105818,XM_006246902	Tp53i13	-1.23454	1	0.401975	0.797322
287552	NM_001034163	Blmh	-1.29201	1	0.579162	1.104064
287556	NM_001105819,XM_006246980,XM_006246981,XM_006246982,XM_008767963,XM_017597117	Rhbdl3	-1.23299	1	0.305632	0.599022
287569	XM_003750873,XM_006247007	Slfn14	-4.62841	0.225712	3.517288	1.799702
287571	NM_001105824	Taf15	1.44757	1	1.065086	4.017437
287585	NM_001105825	Ppm1d	-1.31218	1	2.369031	4.567484
287593	NM_001013860	Ptrh2	1.22637	1	0.133246	0.457939
287595	NM_001005873	Dhx40	1.48029	1	0.809975	3.147997
287596	XM_213430	Smg8	1.51864	1	0.08997	0.44207
287598	NM_001009624	Ska2	1.25615	1	0.016917	0.10028
287607	NM_001105827	Mtmr4	1.31662	1	0.197626	0.721314
287608	NM_001105828	Supt4h1	-1.92492	0.175453	10.898881	14.3719
287609	XM_017597680,XM_017597681,XM_017597682,XM_017597683,XM_017597684,XM_017597685,XM_017597686,XM_017597687,XM_213427	Tspoap1	1.13869	1	0.041114	0.144462
287612	NM_001034917,XM_017597129	Mks1	2.0375	1	0.039219	0.390436
287615	NM_001304355,XM_008768166	Vezf1	1.34184	1	0.850983	2.977279
287622	NM_001253859,XM_008767967	Tom1l1	-2.87777	0.628704	1.910104	1.577687
287633	NM_001008280	Lrrc59	-1.35637	1	1.196027	2.204487
287634	NM_001105830,XM_006247179	Eme1	-1.0305	1	0.037198	0.086858
287635	NM_001105831	Mrpl27	-3.10599	0.118117	5.312566	4.245854
287642	NM_199081	Slc35b1	-2.06556	0.282135	5.790819	7.066244
287643	NM_001100496,XM_006247180,XM_006247182,XM_008767968,XM_017597130	Spop	-1.2898	1	2.464935	4.83973
287644	NM_001105833,XM_006247184,XM_008767970,XM_017597131	Phospho1	-2.73613	8.1049e-05	49.488467	46.072162
287645	NM_001007804,XM_006247185	Snf8	-1.16599	1	1.40821	3.058451
287656	NM_001105834	Mrpl45	-1.2189	1	0.549266	1.118433
287659	XM_006247484	Socs7	1.27647	1	0.326228	1.113017
287661	NM_001105835,XM_006247269	Cisd3	1.15316	1	0.200468	0.617823
287662	NM_001105836,XM_008767971,XM_008767972,XM_008767973	Pcgf2	-1.15584	1	0.072783	0.136575
287670	NM_001008281,XM_006247272	Psmd3	-1.06213	1	1.818259	4.360911
287673	NM_199489	Ccr7	2.42157	0.282135	2.157086	13.593971
287703	NM_001105837	Eif1	-1.97168	0.000481204	106.827362	138.265152
287706	NM_001105838	Klhl11	1.48918	1	0.439328	1.758514
287707	NM_001105839,XM_006247274,XM_008767974	Nkiras2	-1.51515	1	0.523668	0.82148
287709	NM_001105840	Rab5c	-1.94048	0.211789	9.448667	12.346831
287711	NM_001006954,XM_006247276	Coasy	2.22449	1	0.050586	0.507324
287715	NM_175579,XM_006247278,XM_006247279,XM_006247280,XM_006247281	Wnk4	1.38902	1	0.016336	0.12783
287716	NM_001011894	Psme3	1.47918	1	1.184334	4.5595
287719	NM_001009625	Ifi35	-2.41637	1	1.690342	1.681009
287721	NM_001033683	Vat1	-1.44179	1	0.714429	1.210277
287722	NM_001024967,XM_008767978,XM_008767979	Tmem106a	-1.55662	1	0.096211	0.093591
287726	NM_001105842	Rdm1	-1.64179	1	0.330451	0.443739
287727	NM_001047844,XM_006247286,XM_017597136	Dhx8	-1.12035	1	1.139638	2.578225
287731	NM_001105843	Lsm12	-1.71155	0.692096	2.352937	3.43579
287734	XM_006247470,XM_006247472,XM_008768223,XM_008768224,XM_008768225	Atxn7l3	-1.12303	1	1.020851	2.301545
287739	XM_006247544,XM_213492	Eftud2	1.04337	1	0.658943	1.763412
287746	NM_001105846,XM_006247498,XM_006247499,XM_006247500,XM_006247501,XM_006247502,XM_008768266,XM_008768267	Fmnl1	-1.29489	0.646181	13.171737	25.934101
287761	XM_213490	Prr29	1.63603	1	0.307856	1.400393
287765	NM_001007613,XM_008768313	Ddx5	1.22601	0.579642	16.996593	53.251336
287766	NM_001013862,XM_017597144	Cep95	1.48723	1	0.450435	1.798154
287768	NM_001025400,NM_001035234,NR_051995,XM_006231608	Smndc1	1.29512	1	0.93452	3.143624
287772	NM_001005875	Psmd12	-1.31384	1	2.662571	5.132019
287773	NM_001105848,XM_006247562,XM_006247565,XM_008768314,XM_008768315,XM_008768316,XM_017597145,XM_017597146	Helz	1.36697	1	0.266485	0.99613
287796	NM_001013042,XM_006247663,XM_006247664,XM_006247665,XM_006247668,XM_006247670,XM_017597148	Slc39a11	1.32937	1	0.061344	0.267409
287798	NM_001005532,XM_006247676,XM_008768322,XM_008768328,XM_008768329,XM_008768330,XM_017597149,XM_017597150,XM_017597151,XM_017597152	MGC95210	-2.34756	1	1.179104	1.179444
287813	XM_006247739,XM_340957	Igsf7	4.98882	0.628704	0.320649	4.801404
287818	NM_001025111,XM_008768333,XM_008768334,XM_008768335,XM_008768336,XM_008768337,XM_008768338,XM_008768339,XM_008768340,XM_008768341,XM_008768342,XM_017597155	Cd300lf	-1.43155	1	0.766309	1.312767
287827	NM_001127522,XM_006247711,XM_017597157,XM_017597158,XM_017597159,XM_017597160	Armc7	1.43439	1	0.052876	0.271712
287828	NM_001005876	Hn1	-1.08159	1	2.326159	5.478323
287830	NM_001025401	Nup85	1.28782	1	0.176943	0.633587
287834	NM_001105853,XM_017597161	Recql5	1.13577	1	0.162325	0.495176
287835	NM_001008282	Galk1	-1.98494	1	0.271585	0.260241
287836	XM_006247750,XM_006247759,XM_006247760,XM_006247761,XM_008768413,XM_008768414,XM_008768415,XM_008768416,XM_008768417,XM_008768418,XM_008768419,XM_008768420,XM_008768421	Fbf1	1.05571	1	0.154093	0.425413
287840	XM_213532	Ubald2	-2.06846	0.0790364	15.149384	18.609451
287845	XM_003750980	Dnah17	1.05997	1	0.020451	0.066127
287871	NM_001134499,XM_017597164,XM_017597165	Rptor	-1.09135	1	0.195189	0.441666
287873	NM_001105856	Chmp6	2.03097	1	0.185255	1.145981
287876	NM_001127449,XM_017597166,XM_017597167	Actg1	-1.6483	0.085174	32.276832	49.932733
287910	NM_001004202	Ccl6	6.79731	0.000382556	2.671859	47.417759
287918	NM_001008283,XM_006247798	Mettl23	1.10844	1	0.551127	1.579429
287924	NM_001009627	Yars2	1.29693	1	0.040697	0.188123
287927	NM_183052,XM_017597891,XM_017597892	Ube2v2	-1.34933	1	0.521925	0.941215
287929	NM_001105860,XM_006248729,XM_006248730,XM_006248731	Mzt2b	1.23029	1	0.445193	1.439991
287930	NM_001105861,XM_006248671,XM_006248673,XM_017597893,XM_017597894,XM_017597895,XM_017597896,XM_017597897,XM_017597898,XM_017597899,XM_017597900	Top3b	-1.64044	1	0.562306	0.805164
287931	NM_175755,XM_006248674,XM_008768853,XM_008768854,XM_008768855	Ppm1f	1.33704	1	0.084023	0.347419
287935	NM_001077666,XM_008768856,XM_008768858	RGD1308065	-2.89639	1	0.329265	0.172668
287936	NM_001024740,XM_006248676,XM_017597901,XM_017597902,XM_017597903,XM_017597904,XM_017597905,XM_017597906	Ccdc116	-1.26072	1	0.04182	0.047554
287940	NM_001105862	Hic2	1.11832	1	0.012591	0.057213
287942	NM_001008284	Crkl	1.01852	1	0.218947	0.572778
287944	NM_001105863,XM_008768862,XM_008768864	Thap7	-1.54114	1	0.221417	0.303791
287953	NM_001011895,XM_006248604,XM_006248605	Trmt2a	1.70842	1	0.206204	1.026839
287954	NM_001105865,XM_006248606,XM_008768865	Dgcr8	1.2352	1	0.197903	0.666468
287961	NM_001105866,XM_008768866	Cdc45	1.25318	1	0.021132	0.113108
287962	NM_001024865	Mrpl40	-1.06223	1	0.211759	0.498533
287974	NM_001105867,XM_006248594	Klhl6	1.34	1	0.512229	1.813812
287979	NM_001035249	Parl	-1.32693	1	0.71922	1.339806
287982	NM_001011896	Abcf3	1.129	1	0.935326	2.719694
287983	NM_001142363,NR_024535,XM_006248558,XM_017597909	Alg3	-1.95813	1	0.366676	0.39027
287984	NM_001031639	Psmd2	-1.16955	1	1.716271	3.72121
287986	XM_006248581,XM_006248583,XM_006248584,XM_006248585,XM_008768835,XM_017598182,XM_017598183,XM_017598184	Eif4g1	-1.1147	1	1.023397	2.325903
287989	NM_001105868,XM_006248561	Ephb3	-1.00286	1	0.012952	0.032468
287990	XM_006248575,XM_006248577,XM_006248578,XM_006248579,XM_008768831,XM_017598225,XM_017598226	Vps8	1.30958	1	0.12172	0.462658
288003	NM_001105869	Rfc4	1.21056	1	0.885961	2.776544
288010	NM_001013864,XM_006248505,XM_006248507,XM_017597910,XM_017597911,XM_017597912,XM_017597913,XM_017597914,XM_017597915,XM_017597916,XM_017597917,XM_017597918,XM_017597919	Lpp	-1.44608	1	0.209923	0.315273
288019	gene-LOC288019	LOC288019	-1.01905	1	0.008966	0.019109
288022	NM_182736,XM_017597920,XR_001840407,XR_001840408	Ccdc50	1.81814	1	0.514739	2.536769
288029	NM_001013421	Lsg1	1.57985	1	0.260863	1.156547
288031	NM_001039002	Fam43a	1.30448	1	0.834185	2.833431
288041	NM_001100651	Pigx	-1.24213	1	0.602968	1.204552
288042	XM_017598223	Fbxo45	1.825	1	0.09431	0.587718
288051	NM_001025402	Umps	1.8007	1	0.283946	1.449478
288054	XM_002727893,XM_006248441,XM_008768770,XM_008768771,XM_017598168	Ccdc14	1.29914	1	0.007489	0.078584
288057	NM_001105874,XM_006248433,XM_006248434,XM_008768711,XM_008768712,XM_017597921	Mylk	-3.15999	0.0727117	5.973027	4.703947
288058	XM_006248438	Hacd2	-1.12674	1	0.308732	0.679477
288064	NM_198726,XM_008768714,XM_017597922	Kpna1	1.30189	1	1.475648	4.959961
288065	NM_001105875	Ccdc58	-1.72154	1	0.227607	0.262315
288077	NM_001011898	Hcls1	-1.61313	0.620334	6.026712	9.471914
288079	NM_001105878,XM_006248390,XM_006248391,XM_008768716	Polq	-1.13997	1	0.016812	0.015602
288088	NM_001037338	Ndufb4	-1.05408	1	3.066358	7.419171
288091	NM_001100652	Poglut1	1.39033	1	0.204577	0.796425
288092	NM_001013865	Tmem39a	1.49664	1	0.601415	2.387681
288105	NM_001105880	Zbtb20	1.07669	1	0.040273	0.124504
288106	XM_006248319,XM_008768763,XR_001840508	Ccdc191	1.235	1	0.0426	0.176561
288108	NM_001105881,NM_001309804	Naa50	-1.0228	1	0.236857	0.587337
288109	NM_001100653,XM_006248328,XM_008768718,XM_017597923	Sidt1	1.36041	1	0.035647	0.188581
288111	NM_001008285,XM_006248332,XM_006248334,XM_008768719,XM_008768721,XM_017597924	Spice1	1.52014	1	0.027589	0.200537
288135	NM_181625,XM_006248282	Retnlg	3.73005	4.89418e-05	10.217026	97.806388
288150	NM_001008286,XM_006234370,XM_006234371	Mtx2	1.26578	1	0.632274	2.091404
288161	NM_001105887,XM_017597928,XM_017597929,XR_001840411,XR_001840412,XR_001840413	B3galt5	1.07495	1	0.012287	0.047192
288165	NM_001047846,XM_006248241,XM_006248242,XM_008768630,XM_008768631,XM_017597930	Pcnp	-2.25869	0.194536	6.846893	7.640616
288167	NM_001105888,XM_006248244,XM_006248247,XM_006248248,XM_017597931	Senp7	1.43131	1	0.211059	0.848889
288174	NM_001034126	Nit2	1.15118	1	1.044096	3.09638
288176	NM_001013866,XM_017597933,XM_017597934,XM_017597935,XM_017597936	Cmss1	1.46885	1	0.021001	0.162998
288181	NM_001105890,XM_017597937	Gpr15	1.03492	1	0.00678	0.02419
288182	NM_001006955,XM_006248204,XM_006248206,XM_017597938	Cldnd1	1.58213	1	1.309703	5.395862
288204	XM_213639	Crybg3	1.7898	1	0.028452	0.271921
288233	NM_199373	Wrb	-1.06125	1	0.084002	0.191754
288236	NM_001105891,XM_006248154,XM_008768571	Psmg1	1.34493	1	0.506187	1.800383
288238	NM_001099758,XM_006248042,XM_006248043	Pigp	1.26111	1	0.305824	1.031759
288240	XM_006248111,XM_006248112,XM_006248114,XM_008768611,XM_008768612,XM_017598095,XM_221630	Hlcs	1.42501	1	0.037021	0.211066
288242	NM_001024741,XM_006248044	Chaf1b	1.93116	1	0.03432	0.336524
288256	NM_001013044,XM_006248045,XM_006248046	Cryzl1	-1.27634	1	0.180747	0.322723
288257	NM_001008287,XM_006248047,XM_006248048,XM_017597939,XM_017597940	Donson	-1.05826	1	1.169645	2.812444
288259	NM_001011899,XM_017597941	Gart	1.16811	1	0.462332	1.409262
288264	NM_001105893,NM_001271316,XM_017597942,XM_017597943	Ifnar1	-1.05009	1	3.387848	8.229816
288269	NM_001008288	RGD1306954	1.5904	1	0.099957	0.512007
288305	NM_001105897	Cct8	-1.04801	1	1.740424	4.232454
288306	NM_001100501,XM_006248015,XR_001840414	Usp16	1.28543	1	0.876571	2.92854
288308	NM_001024235	Ltn1	1.43329	1	0.281323	1.107479
288309	NM_001191592	N6amt1	1.59602	1	0.100482	0.516591
288321	NM_001105898,XM_006247994,XM_006247995	Rbm11	-1.75462	1	0.079489	0.038421
288333	NM_001100502	Gbe1	-1.33654	1	0.545413	0.996818
288353	NM_001105900,XM_006247975,XM_008768528	Cggbp1	1.41342	1	0.905746	3.343329
288354	XM_008768541,XM_017598087,XM_237855	Zfp654	1.1044	1	0.371812	1.067319
288364	NM_001305153,XM_006248320,XM_008768759,XM_008768760,XM_008768761,XM_008768762	Qtrt2	-1.17606	1	0.101568	0.193639
288369	NM_001105902,XM_017598285	Pex11g	-1.91504	1	0.088688	0.032419
288371	NM_001105903,XM_006248754,XM_006248755,XM_006248756	Mcoln1	-1.00291	1	0.279972	0.712327
288414	NM_001009629,XM_017598286	Rfc3	2.55103	0.628704	0.657139	4.559362
288416	NM_001005533,XM_006248735,XM_006248736	N4bp2l2	1.11383	1	1.359713	3.887766
288444	NM_001011901	Hsph1	-1.29859	1	0.592148	1.123097
288447	NM_001105906,NM_001198555,XM_006248810	Uspl1	1.2719	1	0.758353	2.511879
288449	NM_001006956,XM_006248824,XM_017598287	Katnal1	-2.76306	1	0.302338	0.164784
288454	NM_001024968,XM_006248833	Slc46a3	1.0822	1	0.092077	0.269218
288455	NM_001100942	Pomp	-1.38358	0.780907	4.35401	7.986007
288471	NM_001105907	Trrap	1.51107	1	0.299647	1.24803
288479	NM_001105908,XM_006248862,XM_017598288	Pms2	1.15984	1	0.261475	0.803128
288480	NM_001037348,XM_006248863	Aimp2	-1.04164	1	0.500564	1.219941
288482	NM_001105909,XM_017598289,XR_001840592,XR_595185	Usp42	1.67894	1	0.245902	1.176216
288489	NM_001191664,XM_006248867,XM_006248868	Rbak	1.42982	1	0.020434	0.151824
288498	NM_001007615	Wipi2	-1.61241	0.692096	2.296133	3.568125
288504	NM_001105912,XM_006248920,XM_006248921,XM_006248923	Snx8	1.60797	1	0.42498	1.854208
288514	XM_008769039	Ints1	1.19585	1	0.368955	1.161847
288515	XM_006248975,XM_017598495	Micall2	-1.95454	1	0.137563	0.091988
288516	NM_001031640	Eif3b	-1.06872	1	1.677305	3.996114
288518	NM_001163320,XM_006248927	Get4	1.6874	1	0.46167	2.112765
288525	NM_001105914,XM_006248993,XM_006248995,XM_006248997,XM_017598292,XM_017598293	Dhrsx	-1.01498	1	2.638621	6.635752
288526	NM_001127246,XM_006248998,XM_006248999,XM_006249000	Akap17a	1.4162	1	1.255085	4.613573
288527	NM_001105915,XM_006249001	Asmtl	-1.5665	1	1.824005	2.908352
288532	NM_001004203,XM_006249005,XM_006249006	Mcm7	2.01791	1	0.267834	1.56297
288533	NM_001044225,XM_008769061,XM_008769062,XM_017598294	Taf6	-1.06803	1	0.304927	0.71761
288545	NM_001024969	RGD1305455	1.08312	1	0.795223	2.214355
288557	NM_001025629,XM_006249115	Mospd3	-1.05374	1	1.914772	4.630955
288559	XM_008769160	Sap25	2.18315	1	0.659765	3.890604
288562	NM_001105916,XM_006249116,XM_006249117,XM_006249118,XM_008769125,XM_008769126,XM_008769127,XM_008769128	Tfr2	1.00519	1	0.009209	0.02457
288564	NM_001105918	Pop7	1.03862	1	0.297275	0.795358
288583	NM_178101	Plod3	-1.05901	1	0.426942	1.019459
288584	NM_001105919,XM_006249121,XM_006249122,XM_006249123	Fis1	-3.24452	4.59688e-09	124.964596	98.227273
288587	NM_001105920	Alkbh4	-1.38156	1	0.259416	0.429867
288588	NM_001105921	Polr2j	1.10338	1	0.71668	2.037853
288589	XM_002727953	Rasa4	-1.61321	1	0.951976	1.438594
288591	NM_001010945	Tmem120a	-1.04012	1	0.42193	1.028933
288595	NM_001191593	Nsun5	1.32421	1	0.122938	0.473951
288599	NM_001006957,XM_006249134	Eif4h	1.19544	1	4.005853	12.263443
288602	NM_001014771	Syna	1.1121	1	0.016033	0.065669
288606	NM_001271485,XM_008769131	Gtf2ird2	-1.20286	1	0.067134	0.112221
288615	NM_001008289	Sbds	1.17202	1	1.482799	4.46864
288616	NM_001004204,XM_006249230,XM_006249231	Tmem248	1.04069	1	1.056634	2.815259
288617	NM_001011903,XM_006249234,XM_008769133	Tpst1	1.70904	1	0.116488	0.635744
288620	NM_001033684	Cct6a	1.16265	1	1.237532	3.703319
288621	NM_001105923,XM_006249264,XM_017598301	Mrps17	1.50139	1	0.230364	0.973263
288622	NM_001105924,XM_006249235	Zbed5	-1.89017	1	1.649852	2.144289
288647	NM_001105926	Dhx37	1.09459	1	0.190015	0.5481
288651	NM_001024236	Gtf2h3	-1.22383	1	0.172399	0.32686
288652	NM_001004205	Rilpl2	2.40921	0.319467	2.410487	15.082598
288654	NM_001170554	Mphosph9	1.09081	1	0.171708	0.494598
288656	NM_001025630	Arl6ip4	1.14438	1	0.886356	2.616077
288657	NM_001105927,XM_006249331	Ogfod2	-1.17096	1	0.368156	0.776621
288659	NM_001105928,XM_006249332	Vps37b	1.20527	1	0.533093	1.677586
288661	NM_001105929,XM_006249333,XM_006249334	Zcchc8	1.63954	1	0.504536	2.227205
288663	XM_008769281,XM_008769282,XM_008769285,XM_008769286,XM_008769292,XM_008769293,XM_017598521,XM_017598522,XM_017598523,XM_017598524,XM_017598525,XM_017598526,XM_017598527,XM_017598528,XM_017598529,XM_017598530,XM_017598531,XM_017598532,XR_001840679	Atxn2	1.53222	1	0.040784	0.255184
288664	XM_002727967,XM_006249410,XM_017598520	Fam109a	1.47888	1	0.016101	0.146833
288666	NM_001105932,XM_006249362	Vps29	-1.55915	1	1.177266	1.863683
288667	NM_001008290	Fam216a	1.45965	1	0.072755	0.353756
288669	NM_001105933	Arpc3	-1.67678	0.165414	18.040392	27.401108
288671	NM_001080147,XM_006249363	Anapc5	1.00837	1	1.603963	4.131576
288683	NM_001044226,XM_006249383,XM_006249384	Rita1	-1.36193	1	0.087169	0.115697
288689	XM_006249426,XM_213790	Tesc	-2.29835	1	1.525698	1.593627
288692	NM_001007616,XM_008769220	Wsb2	-1.23815	1	0.481683	0.958865
288700	NM_001013046,XM_008769221	Rab35	-1.58035	0.692096	2.402493	3.816026
288701	NM_001009255	Srsf9	-1.44635	1	0.389971	0.63306
288702	NM_001105934	Unc119b	-1.01847	1	0.90644	2.26941
288704	NM_001009630,XM_006249433	RGD1311899	1.47221	1	0.337181	1.352418
288707	NM_001134413	Gltp	-2.98017	0.00778622	18.323271	15.580892
288710	NM_001011904,XM_006249434	Rnf10	-2.96115	4.10167e-12	610.058167	525.965896
288717	NM_001305154	Srrd	-1.30452	1	0.502359	0.941418
288718	NM_001008291	Tfip11	-1.27163	1	3.994321	7.982597
288719	NM_001008508	Tpst2	1.37195	1	0.64149	2.314185
288731	NM_001025272,XM_006249534	Pgam5	1.21783	1	0.499331	1.591955
288734	NM_001009258,XM_006249535,XM_006249536,XM_017598303	Chfr	-1.12724	1	0.873066	1.957485
288740	NM_001105936	Iscu	-3.75653	1.54883e-07	61.909119	41.951759
288741	NM_001010946,XM_008769320,XM_008769321	Ficd	1.07948	1	0.145861	0.416345
288744	XM_006249575,XM_006249576,XM_017598546,XM_017598547,XM_017598548,XM_017598549	RGD1306556	-1.54101	1	0.055912	0.02958
288753	NM_001008292	Diablo	-1.06323	1	1.295013	3.099545
288762	NM_001013047,XM_008764483,XM_008764484	Mtm1	1.66881	1	0.087103	0.49133
288770	NM_001105939,NM_001198562,NM_001198580	Naca	1.52607	0.174464	18.658673	72.805679
288771	NM_001025403,XM_006240742,XM_006240744,XM_008765023,XM_017594689,XR_001838668	Rbms2	-1.61714	0.278164	10.967676	17.249974
288772	NM_001037765,XM_006240746	Spryd4	1.31829	1	0.142986	0.538515
288774	NM_001011905,XM_006240747,XM_006240748	Stat2	-1.84641	1	1.99204	2.672603
288778	NM_001004206	Pa2g4	-1.45695	1	1.520454	2.608508
288779	NM_001079936,XM_006240750,XM_006240751,XM_006240752	Rab5b	-1.07837	1	0.663056	1.557045
288783	NM_001105940,XM_006240753,XM_006240754	Ormdl2	-2.87433	0.225712	3.241643	2.762724
288785	NM_001105941	Bloc1s1	-1.52103	1	3.551086	5.900126
288905	NM_001105943,XM_006255227,XM_006255228,XM_017601191	Il27ra	1.84511	1	0.160756	0.909236
288906	NM_001105944,XM_006255229,XM_006255231,XM_017601192	Rfx1	1.58822	1	0.407185	1.757049
288907	XM_017601427,XM_213845	Podnl1	1.15638	1	0.013017	0.066532
288908	NM_001013869,XM_006255233,XM_006255234,XM_017601193	Cc2d1a	1.31153	1	0.247881	0.886137
288912	NM_001010947	Mri1	1.53341	1	0.070135	0.370449
288913	NM_198728	LOC288913	-2.23565	0.517394	4.284635	4.794607
288914	NM_001013870,XM_006255236,XM_008772365,XM_008772366	Trmt1	1.71782	1	0.296822	1.430983
288916	NM_001100504	Gadd45gip1	1.11059	1	0.548446	1.575229
288917	NM_001024237	Farsa	-1.04874	1	0.850846	2.06335
288919	NM_001100505,XM_008772367,XM_008772368,XM_008772369	Asna1	-2.34404	0.111707	10.595508	11.439561
288920	NM_001105946	RGD1564093	-1.58247	0.297676	11.802691	18.979252
288921	NM_001081634	Fbxw9	2.29915	1	0.028981	0.403536
288923	NM_001004207	Dhps	1.3352	1	0.480806	1.699527
288924	NM_001047847	Wdr83	1.63628	1	0.233269	1.08898
288925	NM_001105947,XM_006255237	Wdr83os	-1.41016	1	1.649998	2.935615
288937	NM_001105948,XM_008769429	Serpinb8	1.01878	1	0.010335	0.030261
288985	NM_178091,XM_006249667,XM_006249668,XM_006249669,XM_017598687	Insig2	-1.26252	1	0.17528	0.317165
288993	NM_001105950,XM_006249671,XM_017598688	Slc35f5	-1.32229	1	0.312087	0.558903
289007	NM_001191669,XM_017598689,XM_017598690	Thsd7b	1.03425	1	0.004423	0.017834
289014	NM_178102,XM_017598692	Mapkapk2	-1.18043	1	4.98286	10.751637
289021	NM_001105951,XM_006249754,XM_006249756,XM_017598693,XM_017598694,XM_017598695,XM_017598696	Pik3c2b	1.36297	1	0.328043	1.206931
289026	NM_001105952,XM_006249762	Sox13	-2.12363	1	0.261349	0.219206
289032	NM_001079689,NM_001270846,NM_001270847,NM_001270848,XM_008769542,XM_017598698	Chit1	-1.68078	1	0.12715	0.12041
289034	NM_001013871,XM_006249849,XM_006249850	Tmem183a	-1.61142	0.593113	5.594807	8.797696
289036	NM_207587,XM_006249852	Adipor1	-2.98497	1.67889e-08	134.852638	115.242958
289046	NM_001105953,NM_001277263	Tmem9	-1.3098	1	0.845144	1.605183
289051	XM_003751244,XM_003751245,XM_008769580	Dennd1b	1.24058	1	0.25152	0.840005
289052	NM_001191670,XM_006249937,XM_006249938,XM_006249939,XM_006249940	Zbtb41	-1.71864	1	0.315881	0.394216
289054	NM_001105955	Aspm	1.18642	1	0.034333	0.137504
289076	NM_001047084,XM_008769548	Rgs18	-3.00772	0.0347041	10.831446	9.075989
289080	NM_001105957,XM_006249982,XM_008769609,XM_008769610,XM_017598701	Rgl1	1.38446	1	0.015726	0.124663
289083	NM_001105958,XM_006249984	Tsen15	-1.26122	1	0.24801	0.464932
289084	NM_001105959	RGD1309104	-1.32435	1	0.392403	0.712618
289085	NM_001191671,XM_006249985,XM_006249986,XM_006249987,XM_017598702	Edem3	-1.0633	1	0.356925	0.846472
289088	NM_001105960,XM_017598703	Swt1	1.06056	1	0.286029	0.785504
289089	NM_001047085,XM_006249988,XM_006249989	Ivns1abp	-1.30679	1	4.823241	9.382747
289104	NM_001105962	Prg4	-2.32636	1	0.630893	0.59008
289125	NM_001011906,XM_006250031,XM_006250032,XM_006250033,XM_006250036,XM_017598704,XM_017598705,XR_359014,XR_595498,XR_595499	Acbd6	3.03522	1	0.060409	0.833828
289129	NM_001134740,XM_006250037,XM_006250038,XM_006250039,XM_008769615,XM_008769616	Tdrd5	-1.00704	1	0.007187	0.016968
289138	NM_001113775,XM_006250040,XM_008769617,XM_008769618,XM_008769619,XM_008769620,XM_008769621,XM_017598706	Tp53i3	-1.32419	1	0.059823	0.071381
289143	NM_001105963,XM_006250098	Mrps14	1.03823	1	0.139826	0.377572
289144	NM_001004208,XM_017598707	Cacybp	1.28579	1	0.998268	3.328981
289150	NM_001033061,NM_001244761,XM_006250099,XM_006250100	Cenpl	-1.33238	1	0.498021	0.909657
289152	XM_006250119,XM_006250122,XM_006250123,XM_008769704,XM_017598994	Ankrd45	-1.0871	1	0.023845	0.041618
289159	NM_001134501,XM_006250152	Mettl13	1.0612	1	0.087935	0.249285
289168	NM_001105964,XM_008769623	Kifap3	-1.84489	1	0.225723	0.230156
289175	NM_001030024	Slc19a2	1.71572	1	0.135559	0.722486
289181	NM_001305159,XM_006250194,XM_006250195,XM_006250196,XM_006250197,XM_006250198,XM_006250199,XM_006250201,XM_213926	Dcaf6	-2.04584	1	0.6388	0.705495
289185	NM_001105966,XM_008769625	Creg1	-4.27024	3.82669e-12	116.705735	69.651079
289196	NM_001009631,XM_017598708	Tmco1	-1.40713	1	0.972568	1.712969
289197	NM_001191594,XM_006250209	Mgst3	-2.02063	1	0.501345	0.542831
289211	NM_175756,XM_006250233,XM_006250235,XM_017598710	Fcgr2b	-1.09989	1	1.65311	3.821613
289217	NM_001005534,XM_008769731	Sdhc	-1.21981	1	1.596649	3.310049
289218	NM_001011907,XM_003751277,XM_017598711	Ndufs2	1.31644	1	1.165905	3.976153
289219	NM_001105968,XM_006250240,XM_006250241,XM_006250243	Ppox	-2.93243	0.502488	1.146661	0.880123
289222	NM_001082580,NM_001305646,NM_001305647,NM_182668	Nit1	1.17801	1	0.50079	1.538408
289227	NM_001191673,XM_008769732	Ly9	1.65989	1	0.253538	1.193203
289229	NM_001105969,XM_006250276,XM_006250277,XM_017598712,XM_017598713	Vangl2	1.15977	1	0.009089	0.055619
289231	NM_174864,XM_006250283,XM_008769733,XM_008769734,XM_008769735,XR_001840772	Ncstn	1.01901	1	1.267377	3.301241
289233	NM_001107375,NM_001134777,XR_595549,XR_595550	Pex19	-1.42184	1	0.275559	0.44159
289237	NM_001105973,XM_006250284	Slamf8	-1.37621	1	0.080778	0.100773
289245	XR_359130	RGD1562462	-1.59944	1	0.088485	0.073941
289247	NM_001000081,XM_006250315,XM_017598716,XM_017598717,XM_017598718,XM_017598719,XM_017598720,XM_017598721,XM_017598722	Olr1584	1.06748	1	0.037864	0.115334
289257	NM_001011908	Spta1	-2.63243	0.502488	1.013009	0.871251
289276	NM_001105975	Adss	1.0272	1	0.884297	2.324403
289277	NM_001013873,XM_006250317,XM_017598723,XM_017598724,XM_017598725	Desi2	1.47765	1	0.176998	0.753667
289278	NM_001105976	Cox20	-2.71904	1	0.407197	0.268836
289287	NM_001105978,XM_006254372,XM_006254373	Gpr137b	2.102	1	0.090452	0.68348
289307	NM_001008293,XM_008769817	Tfb2m	1.50789	1	0.221251	0.943165
289312	NM_182843	Acbd3	1.33726	1	0.245096	0.89753
289315	NM_001024970	Sde2	1.24665	1	1.059372	3.416694
289318	NM_001134496,XM_006250364,XM_006250365,XM_017598726,XM_017598727	Tmem63a	-1.05081	1	0.339747	0.816925
289323	NM_001105980,XM_006250367,XM_006250370,XM_006250372,XM_017598728	Nvl	1.23417	1	0.272502	0.900864
289324	NM_001105981,XM_008769819	Cnih4	1.37008	1	0.2225	0.844918
289337	NM_001145828,XM_006250376,XM_008769826,XM_017598732,XM_017598733,XM_017598734	Tlr5	1.22009	1	0.104877	0.36629
289338	NM_001105983,XM_006250381,XM_006250383,XM_006250384,XM_008769827,XM_017598735,XM_017598736,XM_017598737,XM_017598738	Disp1	1.20227	1	0.01962	0.096573
289342	NM_001105984,XM_006250459,XM_006250461,XM_008769829,XM_008769830,XM_008769831,XM_008769832,XM_008769833,XM_017598739,XR_001840773	Rps6kc1	-1.36784	1	0.298255	0.508487
289350	NM_001040154,XM_008769836,XM_008769837,XM_017598740,XM_017598741	Rab3gap2	-1.56681	1	0.652969	0.999209
289352	NM_001024238,XM_006250425,XM_006250426,XM_006250427	Eprs	1.10898	1	0.970188	2.766999
289353	NM_001105985	Slc30a10	-1.49944	1	0.123617	0.150682
289362	NM_001011909,XM_006250435,XM_006250439,XM_008769838,XM_008769839,XM_008769840,XM_008769842,XM_008769843,XM_008769844,XM_008769845,XM_008769846,XM_017598742,XM_017598743,XR_595584	Gpatch2	1.25854	1	0.197195	0.680181
289372	NM_206851	Smyd2	1.4684	1	0.503933	1.973715
289378	NM_001105987	Tatdn3	1.09732	1	0.168398	0.489346
289380	NM_001002851	Nenf	2.3045	1	0.084263	0.730211
289382	NM_001191675	Ints7	1.51882	1	0.171415	0.758022
289384	gene-RGD1560186	RGD1560186	-1.48664	1	0.188797	0.265485
289388	NM_001009632	G0s2	1.6124	0.620334	3.209521	13.324708
289395	NM_001105989,XM_006250476,XM_006250477,XM_008769847,XM_008769848,XM_017598759	Cr2	2.11167	1	0.162017	1.073347
289397	NM_001105990,XM_006249853,XM_006249854,XM_006249855,XM_006249856,XM_006249857,XM_006249858	Kif21b	1.57472	1	1.048235	4.318328
289400	NM_001134503	Camsap2	1.30063	1	0.042294	0.194477
289402	NM_001005535,NM_001190820	Ddx59	1.29172	1	0.234234	0.825024
289419	NM_001007617,XM_008769444	Nuak2	1.06223	1	0.409836	1.122839
289424	NM_001105992	Xpr1	-1.1862	1	0.33059	0.683467
289437	NM_001105993,XM_008769922,XM_008769923,XM_008769924,XM_008769926,XR_001841000,XR_001841001,XR_001841002,XR_001841003,XR_001841004,XR_001841005,XR_001841006,XR_001841007,XR_001841008,XR_001841009,XR_001841010,XR_001841011,XR_001841012,XR_001841013,XR_001841014,XR_595667	Glmn	1.00795	1	0.161393	0.416833
289443	NM_001037179,XM_006250542	Lrrc8c	1.65992	1	0.47959	2.151387
289453	NM_001004076,XM_006250626,XM_017599095,XM_017599096	Abcg3l1	-1.18572	1	0.125555	0.242257
289456	NM_001004209,XM_006250627,XM_006250629,XM_017599097	Hsd17b11	1.10588	1	0.766064	2.182329
289468	NM_001009633	Fam175a	1.42324	1	0.208267	0.832944
289469	NM_001105996	Mrps18c	-2.08174	1	2.311118	2.741562
289491	NM_001105997	Mrpl1	1.1167	1	0.175707	0.522005
289500	NM_001105998,XM_006250715	Ccni	-2.51839	0.00299889	30.039941	30.351114
289504	NM_001006958,XM_006250722	Sdad1	1.55659	1	0.356982	1.518937
289508	NM_001007618	Rchy1	1.38101	1	0.717176	2.59756
289521	NM_001105999,XM_006250763,XM_006250764,XM_006250765,XM_006250766,XM_006250767,XM_006250768,XM_006250769,XM_006250770,XM_008770011,XM_017599098	Ankrd17	-1.01584	1	0.534134	1.339877
289522	NM_001106000,XM_006250771,XM_006250772	Cox18	1.07449	1	0.725758	2.004696
289561	NM_001106002	Polr2b	1.17389	1	0.272985	0.849537
289562	NM_001006959,XM_006250845	Noa1	-1.119	1	0.140448	0.301398
289566	gene-Srp72-ps1	Srp72-ps1	1.02682	1	0.034887	0.096294
289568	XM_006250863,XM_008770114,XM_008770115,XM_008770116,XM_008770117,XM_008770118,XM_017599439,XM_017599440	RGD1311575	-2.5956	1	0.283789	0.168756
289582	NM_001008295,XM_006250882,XM_006250883,XM_006250884,XM_006250885,XM_006250886,XM_006250887	Fip1l1	-1.13322	1	1.201118	2.685431
289584	NM_001191596,XM_006250888,XM_006250889,XM_008770137,XM_017599100	Usp46	-2.248	1	0.775934	0.781669
289590	NM_001013874,XM_006250894	Ociad1	1.13701	1	2.509933	7.312018
289594	NM_001106003,XM_006250895	Nipal1	1.32726	1	0.286467	1.029691
289595	NM_001170438,XM_017599104,XM_017599105	Nfxl1	1.32312	1	0.097845	0.388632
289603	NM_001106004	Commd8	-1.02591	1	0.928508	2.306586
289608	NM_001106005,XM_006251036	Gnpda2	1.09013	1	0.317854	0.900999
289615	XM_006250974,XM_006250975,XM_006250977,XM_006250980,XM_008770165,XM_017599453,XM_017599454,XM_017599455	Atp8a1	1.08664	1	0.523029	1.46686
289623	NM_001106006,XM_017599107	Ube2k	-1.18112	1	0.309878	0.642398
289632	NM_001106007,XM_006250996,XM_006250997	Pgm2	-1.30048	1	0.546947	1.032444
289635	NM_001113776,XM_006250998	Rell1	1.69879	1	0.688503	3.112223
289668	NM_001011910	Lap3	1.26166	1	0.429939	1.43215
289693	NM_001191597,XM_006251031	Dhx15	1.38535	0.759851	2.504674	8.929667
289707	NM_001011911,XM_006251087	Lyar	1.25212	1	0.581348	1.904063
289716	XM_223518	Ccdc96	-1.12933	1	0.024358	0.034503
289717	NM_001170455,XM_008770258	Tada2b	1.44028	1	0.288954	1.141818
289724	NM_001106013,XM_006251192	Nop14	1.13198	1	0.469783	1.381655
289727	NM_001191681	Nat8l	-1.3275	1	0.042352	0.037147
289734	NM_001013049,XM_006251194,XM_006251195,XM_006251196,XM_008770259,XM_017599120	Smtn	-2.8934	1	0.946414	0.717694
289736	NM_001106016,XM_006251198	Morc2	1.01251	1	0.217026	0.56337
289740	NM_001044228	Pes1	1.37996	1	1.358052	4.853776
289747	NM_001006961,XM_006251200	Osm	-1.49742	0.731885	3.064017	5.165401
289752	NM_001025632,XM_006251201,XM_006251202,XM_006251203,XM_008770260	Ewsr1	-1.06723	1	3.705755	8.855443
289753	NM_001013875,XM_006251204,XM_006251205,XM_006251206,XM_006251207,XM_006251208,XM_006251209,XM_006251210	Rhbdd3	1.11368	1	0.244498	0.715736
289754	NM_001004210,NM_001271731	Xbp1	-1.31377	1	2.122931	4.083398
289757	NM_001011912,XM_006251211,XM_006251212,XM_006251213,XM_006251214	Polm	2.20834	1	0.10337	0.799992
289758	NM_001013050	Pold2	1.58211	1	0.191307	0.877458
289778	NM_001106018,XM_006251478,XM_006251479,XM_006251481,XM_017599121	RGD1309870	1.00802	1	0.050144	0.130513
289780	NM_001004211,XM_006251437	Ddx56	1.3008	1	0.242543	0.859687
289783	NM_001100507,XM_006251440,XM_008770263,XM_008770265,XM_008770266,XM_008770269,XM_017599122,XM_017599123,XM_017599124,XM_017599125	Zmiz2	1.47878	1	0.163548	0.703594
289785	NM_001134843,XM_006251218,XM_006251221,XM_006251223	Myo1g	1.25653	1	2.548379	8.222878
289797	NM_001106020	Abca13	-1.47006	1	0.044482	0.019824
289801	NM_001030025,XM_006251483,XM_006251484,XM_006251485,XM_006251487,XM_008770270,XM_017599126	Upp1	-7.30238	0.0757931	5.13143	1.639353
289809	NM_199083	Pno1	1.30967	1	0.343102	1.203068
289810	NM_001106021,XM_006251516,XM_008770422,XM_017599127	C1d	1.34102	1	0.591954	2.088329
289820	NM_001009268,XM_017599128	Actr2	-1.61382	0.407173	8.284326	13.039986
289822	XM_214106	Cep68	1.38518	1	0.054987	0.263693
289827	NM_001024743,XM_006251538	Ugp2	-1.38423	1	1.255677	2.266543
289831	NM_001115022,XM_017599129,XM_017599130	Commd1	-1.76739	1	0.95995	1.308951
289859	NM_001024866,XM_006251598	Cfap36	-2.19734	0.628704	2.302823	2.578243
289864	NM_001106022	Prorsd1	-1.58112	1	0.209062	0.271615
289874	NM_001106023,XM_006251615	Erlec1	1.30767	1	0.498661	1.720404
289881	NM_001011914	Dr1	1.4428	1	0.269333	1.071839
289883	NM_001007619	Tmed5	-1.80825	1	2.080374	2.857547
289900	NM_001013878,XM_006251632,XM_006251634,XM_017599604,XM_017599605,XM_017599606,XM_017599607	Fam149b1	-1.29671	1	1.134428	2.192881
289904	NM_001106025	Mss51	1.30417	1	0.124851	0.470433
289924	NM_198730,XM_017599608	Psmd6	1.14193	1	1.617822	4.743023
289928	NM_001106026,XM_006251730,XM_006251731,XM_006251732,XM_006251733,XM_006251736,XM_017599609	RGD1306063	1.32876	1	0.149602	0.566667
289934	NM_001100508,XM_006251711	Oxsm	1.3833	1	0.03756	0.201533
289950	NM_001007620,XM_006251754	Pdhb	-1.08072	1	0.946655	2.22336
289990	NM_001100509	Psmc6	1.2523	1	0.849415	2.761589
289993	NM_001106028,XM_006251791,XM_006251792,XM_017599612	Cdkn3	-4.28946	0.131529	4.449088	2.510816
289994	NM_001106029	Cnih1	1.23737	1	0.711273	2.290038
289997	NM_001135802,XM_006251794,XM_017599613	Dlgap5	-1.63703	1	0.841329	1.242459
290027	NM_001106030,XM_006251856	Parp2	1.51291	1	0.139766	0.632103
290028	NM_001100510	Osgep	1.38307	1	0.318789	1.194703
290029	NM_001106031,XM_006251857	Pnp	-2.77725	0.0586286	8.81426	7.989335
290046	NM_001277600,NM_001277601,NM_001277602,XM_006251858,XM_006251859,XM_006251861,XM_006251862,XM_006251863,XM_006251864,XM_006251865,XM_006251866,XM_008770510,XM_008770511,XM_008770512,XM_017599614,XM_017599615	Hnrnpc	1.05884	1	3.695748	10.00315
290086	id-RGD1563477	RGD1563477	1.04536	1	0.0111	0.03778
290116	id-Tcrva8	Tcrva8	1.03092	1	0.00187	0.010477
290170	id-LOC290170	LOC290170	-1.14417	1	0.016454	0.014086
290228	NM_001106038,XM_017599622,XM_017599623	Ipo4	1.07582	1	0.2141	0.601791
290230	NM_001106039,XM_008770675	Mdp1	1.56659	1	0.074519	0.399889
290232	NM_001006962,XM_006251940,XM_006251942,XM_006251943,XM_006251944	Tinf2	-2.45922	0.461168	3.091651	3.10365
290234	NM_001007621,XM_006251946,XM_006251947,XM_006251948	Dhrs1	1.05222	1	0.726239	1.960711
290235	NM_001106040	Nop9	1.16401	1	0.695249	2.095994
290270	NM_001017375	Mphosph8	1.40455	1	0.251441	0.974494
290277	NM_175757,XM_006252058	Cryl1	1.18297	1	0.042793	0.162139
290279	NM_001134990,XM_006252059,XM_006252061	Eef1akmt1	1.24028	1	0.143724	0.498358
290280	NM_001106042,XM_006252062,XM_006252063	Xpo4	1.15575	1	0.262276	0.802028
290284	NM_001033685	Sap18	1.40344	0.731885	2.029751	7.346611
290291	NM_001011917,XM_006252098,XM_006252099,XM_006252100,XM_006252101,XM_017599624	Cab39l	1.1757	1	0.301651	0.937184
290303	NM_001009635,XM_017599625	Spryd7	-2.50745	1	0.742705	0.648358
290322	XM_008770801,XM_017599949	Ints9	-1.5665	1	0.434109	0.642673
290348	NM_001024239,XM_008770822,XM_017599629,XM_017599630,XM_017599631,XM_017599632,XM_017599633,XR_001841255,XR_001841256,XR_001841257	Synb	1.38012	1	0.045747	0.229511
290354	NM_001007622,XM_006252255,XM_006252256,XM_006252257,XM_006252258,XM_006252259,XM_008770823	Pdlim2	1.27856	1	0.372425	1.265967
290356	NM_001017376	Phyhip	-1.09372	1	0.00876	0.005059
290359	NM_203340,XM_006252261,XM_017599634	Npm2	-1.14697	1	0.069184	0.131009
290361	NM_001106048,XM_006252262,XM_006252264,XM_008770826	Dok2	1.11571	1	2.00882	5.743986
290363	NM_199084,XM_008770845,XM_008770846,XM_008770847,XM_008770848,XM_008770849,XM_008770850,XM_008770851,XM_008770852,XM_008770853,XM_008770854,XM_008770855,XM_008770856,XM_008770857,XM_008770858,XM_008770859,XM_008770860,XM_008770861,XM_017599635,XM_017599636	Rcbtb2	1.40497	1	0.125907	0.524463
290364	NM_001006963,XM_017599637	Itm2b	-2.14783	0.000161883	97.479706	115.797784
290365	NM_001106049,XM_008770862	Nudt15	-2.20179	1	0.20048	0.134453
290370	NM_001106050	Dnajc15	1.63413	1	0.157552	0.771357
290381	XM_008770921,XM_008770922,XM_008770923,XM_008770924,XM_017599916,XM_017599917	Vwa8	-2.49037	0.628704	1.864511	1.804306
290396	NM_001305172,XM_017599638	Diaph3	-1.45374	1	0.058373	0.046463
290401	NM_001106051,NM_001270865,NM_001270866	Esd	1.01787	1	0.384092	1.001541
290403	XM_008770905,XR_001841377	RGD1304929	-1.07538	1	0.323795	0.756275
290408	NM_001013051	Sugt1	1.10663	1	1.000522	2.846465
290409	NM_001106052,XM_008770863	Olfm4	-12.888	0.00464266	6.528745	1.127857
290425	NM_001106053,XM_006252385,XM_006252386	RGD1306441	-1.9695	1	0.125603	0.074417
290447	NM_001106055,XM_017599919	Mycbp2	1.27974	1	1.073514	3.558383
290500	NM_001025634,NM_001310058,XM_006252512,XM_006252513,XM_006252514,XM_006252520,XM_006252521,XM_006252522,XM_008770971,XM_008770972,XM_017599640	Ggact	-1.55297	1	0.118444	0.130791
290501	NM_001134414,XM_006252523,XM_006252524	Tmtc4	-1.15692	1	0.043007	0.070559
290519	NM_001106059	Thoc3	1.60557	1	0.31319	1.392841
290527	NM_001011918,XM_017600010	Anxa11	-2.0901	0.258407	7.998144	9.677918
290529	NM_001008297,XM_006252573	Fam213a	1.20539	1	0.377716	1.199519
290533	NM_001106060,XM_006252541,XM_006252542,XM_006252543,XM_006252544,XM_006252545,XM_006252550,XM_006252553,XM_008770981,XM_017600011,XM_017600012,XM_017600013,XM_017600014,XM_017600015,XM_017600016,XM_017600017,XM_017600018,XM_017600019,XM_017600020	Slmap	-1.54245	1	1.582119	2.55605
290537	XM_008771023	Appl1	1.12382	1	0.405567	1.186117
290541	NM_001106061,XM_006252574,XM_006252575,XM_006252576,XM_008770982,XM_008770983,XM_017600021,XM_017600022,XM_017600023	Arhgef3	1.0989	1	2.203401	6.20074
290549	NM_207589	Selk	-2.03709	0.0299068	22.53812	28.160826
290552	NM_001135866,XM_006252581	Rft1	1.91652	1	0.037885	0.350058
290555	NM_001131006	Spcs1	-1.42819	0.731885	2.977387	5.2696
290556	NM_175580	Gnl3	1.76472	0.559728	2.319675	10.590569
290558	NM_001009271,XM_008770986	Nt5dc2	-1.52348	1	0.051568	0.024706
290561	NM_001034105	Tnnc1	-3.32921	0.628704	2.099427	1.484603
290562	NM_001100882	Sema3g	-2.03891	1	0.177132	0.130304
290564	NM_001007623,XM_006252582,XM_006252583,XM_008770988,XM_017600024	Mettl6	-1.38073	1	0.816923	1.461301
290577	XM_006252723,XM_006252724,XM_006252725,XM_006252726	Wapl	1.13144	1	1.103166	3.210876
290595	NM_001106063	LOC290595	-2.5863	1	1.273072	1.146767
290596	NM_001005908,XM_006252786	Ghitm	-1.19269	1	3.592287	7.662068
290612	NM_001170349	Sh2d4b	-1.1864	1	0.036143	0.049568
290614	NM_001106064,XM_006252796,XM_006252797	Cherp	1.75989	1	0.424416	2.043831
290615	NM_001013879,XM_006252799	RGD1311847	1.12911	1	0.193937	0.582365
290623	NM_001033686	Cyp4f18	1.03402	1	1.242352	3.286435
290626	NM_001024971,XM_008771074,XM_008771076,XM_008771077,XM_008771078	Haus8	-1.01093	1	0.299475	0.754517
290627	NM_001169100,XM_006252855	Use1	-1.84124	0.0822399	19.758069	27.319664
290628	NM_001106065,XM_006252856,XM_008771079,XM_008771080	Ocel1	-1.34235	1	0.593068	1.08238
290631	NM_001006964,XM_006252857	Babam1	-1.25848	1	1.837552	3.691633
290632	NM_001006965	Mrpl34	-1.43576	1	0.228904	0.352591
290633	NM_001011919	Gtpbp3	1.39647	1	0.06149	0.290495
290635	NM_199375,XM_006252860	Mvb12a	1.59977	1	0.341902	1.504452
290636	NM_001106066	Pgls	1.1675	1	0.509388	1.548716
290637	NM_001106067	Colgalt1	1.22467	1	0.480936	1.544381
290639	NM_001106069,XM_006252864,XM_006252865,XM_008771083,XM_017600027,XM_017600028,XR_001841533	Fcho1	-1.07979	1	1.429934	3.368337
290640	NM_001106070	Map1s	1.5802	1	0.07746	0.416793
290641	NM_212510	Rpl18a	-1.21702	0.261746	164.677032	345.492645
290642	NM_001106071,XM_006252867	Ccdc124	-1.72198	0.692096	2.539821	3.691033
290644	NM_001030026	Ifi30	-1.15078	1	5.284264	11.702144
290645	NM_001106072,XM_008771087	Mpv17l2	-1.57667	1	1.404705	2.20933
290646	NM_001276765,XM_006252868,XM_006252869,XM_006252971,XM_017600029,XM_017600030,XM_017600031,XM_017600032,XM_017600033	Pde4c	1.19296	1	0.008036	0.059144
290647	NM_001106073	Lsm4	-1.09327	1	1.622233	3.77374
290651	NM_001013880	Isyna1	1.44563	1	0.330425	1.299814
290652	NM_001037180	Fkbp8	-1.86364	0.0527116	25.900229	35.40509
290659	NM_001106076,XM_006252876	Cope	-1.18035	1	1.672383	3.59055
290660	NM_001115023,XM_008771088	Ddx49	1.33038	1	0.521832	1.83212
290666	NM_001011920	Sugp1	-1.15412	1	1.02707	2.248457
290668	NM_001106077,NM_001277306,XM_006252877,XM_006252878	Mau2	-1.44138	0.731885	2.934492	5.143732
290669	NM_001013881,XM_006252879,XM_006252880,XM_006252881,XM_006252882,XM_006252883,XM_006252887,XM_008771090,XM_017600034,XM_017600035	Gatad2a	1.59405	1	0.874873	3.667891
290670	NM_001106078,XM_017600036	Tssk6	1.06547	1	0.02021	0.066747
290673	NM_001106079	Atp13a1	-1.08729	1	2.098908	4.914984
290679	NM_001134416,XM_017600037	Ints10	1.20535	1	0.45056	1.423683
290686	NM_001169102,XM_006253023,XM_017600038	Tma16	-1.22021	1	0.03328	0.037224
290692	XM_008771199	Klhl2	-1.50272	1	0.846846	1.378932
290705	NM_001106082	Nek1	1.32269	1	0.03661	0.181622
290706	NM_001169105	Hpf1	1.61201	1	0.192783	0.90351
290722	NM_001037181,XM_006253087,XM_006253089,XM_006253090,XM_008771223,XR_360442	Cep44	1.80646	1	0.159199	0.879244
290729	NM_001170346	Neil3	-1.10981	1	0.062711	0.126515
290744	NM_001106083,XM_006253131,XM_006253132,XM_006253133	Ing2	1.27791	1	0.453341	1.529273
290746	NM_001169115,XM_006253134,XM_006253135	Trappc11	1.26488	1	0.177537	0.621016
290749	NM_001047086,XM_006253139,XM_008771256	Irf2	-1.12557	1	2.423924	5.479069
290775	NM_001024867,XM_008771289,XR_596484	Vps37a	1.15982	1	0.490125	1.4803
290783	NM_001004212,XM_008771294	Tusc3	1.50862	1	0.053432	0.29721
290794	NM_001106084	Tnks	-1.0279	1	0.254038	0.626215
290796	NM_001004213	Saraf	-1.1635	1	2.092315	4.566788
290798	NM_001106085	Dctn6	1.46336	1	0.47707	1.865936
290802	NM_001106086	Ubxn8	1.07704	1	0.082505	0.240752
290805	XM_006253256,XM_017600374	Wrn	1.02065	1	0.213714	0.56071
290811	NM_001013883	Tti2	1.17168	1	0.439006	1.344328
290823	NM_001106088,XM_008771323,XM_008771324	Erlin2	1.20235	1	0.136427	0.45522
290829	NM_001106089,XM_006253303,XM_006253304	Ash2l	1.83044	1	0.2128	1.143844
290831	NM_001106090,XM_006253307,XM_006253309,XM_006253311,XM_008771349,XM_008771350	Whsc1l1	-1.57148	1	1.632944	2.588097
290833	NM_001017444	Tm2d2	-1.54244	1	0.635482	0.988882
290834	NM_001014772	Adam9	-1.94572	1	0.524237	0.600689
290842	NM_001030027,XM_006253313	Gins4	-1.40454	1	0.274737	0.447748
290843	NM_001047849	Gpat4	1.29621	1	0.572203	1.947173
290850	NM_001106091,XM_006253349	Mrps31	2.2045	1	0.27403	1.758985
290851	NM_001106092	Vps36	1.56965	1	1.438249	5.867093
290864	NM_001106093,NM_001135012	Usp4	-2.17502	0.401742	5.555143	6.424883
290868	NM_001007624,XM_008766477	Qars	1.12952	1	3.044428	8.804302
290875	NM_001024744	Cdc16	1.04918	1	0.570408	1.537039
290876	NM_001037182,XM_006253430,XM_006253432,XM_006253433,XM_017600043,XM_017600044,XR_001841534	LOC290876	-1.46653	1	0.057186	0.042424
290905	NM_001135009	Col4a1	1.02418	1	0.011245	0.033753
290907	NM_001106095,XM_006253477,XM_017600050	Lig4	1.4076	1	1.26978	4.637295
290912	NM_001024972	Arglu1	1.23341	1	2.926021	9.257652
290923	NM_001031641,XM_006253111	Aga	2.93696	1	0.277721	2.43079
290925	NM_001169121	Coprs	1.0658	1	0.161979	0.45266
290939	NM_001106097,XM_006227769	Med10	-1.05682	1	1.962218	4.731565
290946	NM_001082574,XM_006227809,XM_006227811,XM_017588849	Fastkd3	1.09301	1	0.390393	1.106317
290947	NM_001039003,XM_006227813,XM_006227814	Mtrr	1.12543	1	0.193004	0.577194
290959	NM_001106098,XM_006253493	Slc35d2	1.54967	1	0.084163	0.431794
290963	NM_001012346,XM_008771429,XM_008771430,XM_008771431,XM_008771432,XM_017600471,XM_017600472,XM_017600473	Npepo	1.01277	1	0.027968	0.074623
290985	NM_181626	Isca1	-2.90663	2.02947e-10	300.890686	264.222717
290986	NM_001106100,XM_008771436	Agtpbp1	1.14104	1	0.065392	0.215872
290994	NM_001115024	Lman2	-1.08826	1	2.358647	5.519876
290995	NM_001009636	Prelid1	1.04344	1	4.962081	13.229191
290997	NM_001013884,XM_017600474,XM_017600475,XM_017600476	Uimc1	1.20589	1	0.365367	1.162059
290999	NM_001106102	Higd2a	1.13902	1	1.55856	4.558141
291000	NM_001017445,XM_006253617,XM_008771488	Faf2	1.15784	1	0.55803	1.678224
291005	NM_001077640	Gadd45g	-4.26889	0.381173	2.536053	1.379445
291006	NM_001169578,XM_006253671	Diras2	-1.03374	1	0.011841	0.023387
291019	NM_001191816	Fam120a	-1.04118	1	1.495479	3.660661
291022	NM_001106104,XM_006253700,XM_006253701,XM_017600477,XM_017600478,XR_001841733	Ptpdc1	1.28888	1	0.03552	0.168801
291031	NM_001305175,XM_008771560	Fam8a1	-1.02331	1	0.28048	0.69581
291034	NM_001305178	Mcur1	-2.09122	1	0.410772	0.407845
291044	NM_001011922,XM_006253786	Nedd9	-1.11724	1	1.084421	2.459703
291057	NM_001106106	Eef1e1	-3.57461	0.00190528	18.94042	13.400867
291060	NM_001106107,XM_006253787,XM_006253788,XM_017600479,XR_001841734	Snrnp48	1.1461	1	1.462939	4.307734
291061	NM_001100511,XM_006253789	Riok1	1.68059	1	0.659274	2.951531
291071	NM_001013055,XM_006253790	Rpp40	2.10944	1	0.46258	2.691029
291075	NM_001006966	Eci2	1.00856	1	0.281877	0.727484
291078	NM_001011923,XR_596678,XR_596679,XR_596680,XR_596681,XR_596682,XR_596683,XR_596684,XR_596685,XR_596686,XR_596687,XR_596688,XR_596689,XR_596690,XR_596691,XR_596692	Prpf4b	1.13063	1	1.910991	5.540759
291081	NM_001013886	Tubb2b	-3.86834	0.381173	2.640375	1.609746
291085	NM_199085,XM_006253869,XM_006253870,XM_006253871,XM_008771596	Serpinb6	-2.77316	1	1.436763	1.208119
291091	NM_001031642	Serpinb1a	-48.3299	1.7164e-37	135.72789	6.995369
291095	NM_001039606	Gmds	-1.46071	1	0.235196	0.3545
291100	NM_001106108,XM_006253899,XM_006253900	Irf4	1.71767	1	0.350385	1.66577
291103	NM_001008888	Uqcrfs1	1.15357	1	3.694707	10.911131
291105	NM_001137626	E2f3	-1.11832	1	0.047333	0.089073
291137	NM_001106112,XM_006253927,XM_006253928	Gmnn	1.07008	1	0.514853	1.419431
291157	NM_001106114	Hist1h2bo	-4.24431	0.381173	2.723449	1.50122
291171	NM_001134974	Trim27	1.22819	1	0.587377	1.883162
291174	gene-RGD1564243	RGD1564243	-1.0796	1	0.010081	0.010598
291179	NM_181767	Gpr141	-1.06021	1	0.068329	0.154372
291180	NM_001007625	Epdr1	1.03489	1	0.099282	0.268636
291182	NM_001008298	Stard3nl	-2.29334	1	0.476128	0.428839
291202	NM_181627	Hax1	-1.71446	1	1.85756	2.691832
291206	NM_001106116	Mrpl32	-1.08885	1	1.221629	2.850291
291211	NM_001007626,XM_008771698,XM_008771699,XM_008771700	Ggps1	-1.15942	1	0.555082	1.197838
291212	NM_001144851,XM_006254007,XM_006254008,XM_008771701,XM_008771702,XM_008771703,XR_361036	B3galnt2	-1.04795	1	0.159936	0.3815
291234	NM_001271366,XM_006230453	Mki67	-2.97505	0.502488	1.094957	0.820565
291259	NM_203366,NM_203367,NM_203368,NM_203369,XM_006254150,XM_006254151,XM_006254152,XM_006254154,XM_006254155,XM_008771704,XM_008771705,XM_008771706,XM_008771707,XM_008771708,XM_008771709,XM_008771710,XM_008771711	Zmynd11	1.08848	1	0.617137	1.731229
291293	NM_001106119,XM_006254200,XM_006254201,XM_006254202,XM_006254204,XM_017600491	Fbxo18	-1.03012	1	1.355546	3.355006
291295	NM_001013058,XM_006254205	Rbm17	1.18836	1	3.192836	9.722619
291309	NM_001106120,XM_006254232,XM_006254233,XM_006254236,XM_017600492	Usp6nl	1.41954	1	0.233997	0.923579
291314	NM_001104630,XM_006254266	Sephs1	1.72122	1	0.12045	0.658971
291317	NM_001033063,XM_006254268	Rpp38	1.09527	1	0.039808	0.12845
291318	NM_207590,XM_008771854,XM_017600494	Nmt2	-1.27153	1	0.116616	0.195831
291320	NM_001106122,XM_017600495,XM_017600496	Fam188a	1.07412	1	0.488976	1.35449
291324	NM_001031643,XM_017600497	Trdmt1	1.15496	1	0.110618	0.35408
291325	NM_213624	St8sia6	1.09911	1	0.091593	0.274875
291327	NM_001106123	Mrc1	1.12406	1	0.01835	0.074958
291339	NM_198732	Commd3	-1.03591	1	1.091611	2.684626
291353	XR_596885	RGD1566369	-1.34219	1	0.156695	0.252316
291355	NM_001106127,XM_008771860	Prtfdc1	-4.58119	0.502488	1.201789	0.529444
291359	NM_001106128,XM_006253800	Ly86	1.85254	1	0.563295	2.817863
291377	NM_001170436	Rttn	1.19843	1	0.047039	0.1796
291388	NM_001012740,XM_006255023,XM_006255024	Cbln2	-3.23804	1	0.767534	0.481118
291394	NM_001010920,XM_006254999	Cndp2	-1.11896	1	1.514279	3.436599
291403	NM_001106129	Zadh2	1.12685	1	0.056511	0.185396
291406	NM_001191695,XM_008772099,XM_008772100,XM_017600866,XM_017600867,XM_017600868,XM_017600869,XM_017600870,XM_017600871,XM_017600872,XM_017600873	Zfp516	-1.12189	1	0.100886	0.210109
291409	XM_006255011,XM_006255013,XM_006255016,XM_008772218,XM_008772219,XM_017601146,XR_361554	Zfp236	-1.09478	1	0.437407	1.004687
291411	NM_001106130,XM_006254983,XM_017600874,XM_017600875	Atp9b	1.57816	1	0.162387	0.758273
291414	NM_001106131,XM_006254942,XM_006254943,XM_006254944	Ctdp1	1.59374	1	0.546083	2.329066
291423	XM_008772236	Setbp1	1.02837	1	0.013338	0.040122
291433	NM_001106133,XM_008772103,XM_017600877,XM_017600878,XM_017600879,XM_017600880,XM_017600881	Dym	1.51784	1	0.31387	1.309554
291434	NM_201415	Rpl17	1.89677	0.0039208	40.845715	197.997238
291439	NM_001011924,XM_006254909,XM_006254910,XM_006254911,XM_006254913,XM_006254914,XM_008772105,XM_017600882,XM_017600883,XR_361462	Mbd1	-1.65573	1	1.376992	2.052528
291440	NM_001079698,XM_006254917	Cxxc1	-1.21724	1	3.235168	6.754764
291441	NM_001106134,XM_006254918,XM_006254920,XM_008772106,XM_008772107,XM_008772108	Ska1	-1.55548	1	0.194515	0.255171
291444	NM_001033887,XM_006254746	Prrc1	-1.04355	1	0.113017	0.269054
291464	NM_001106135,XM_006254716,XM_017600885	Snx2	1.1893	1	2.689071	8.200557
291469	NM_001005536,XM_008772109	Srfbp1	1.27501	1	0.857323	2.840692
291526	NM_001106137,XM_006254900,XM_006254901,XM_008772110,XM_017600888	Poli	1.97246	1	0.033041	0.341121
291527	NM_001007627,XM_006254921,XM_008772112,XM_017600889	Stard6	-3.14521	1	0.545762	0.320567
291534	NM_001008299,XM_006254894,XM_006254895,XM_006254896	Rnmt	2.11981	1	0.57088	3.291379
291540	NM_001100514,XM_006254858,XM_008772118	Cep76	1.20922	1	0.048186	0.186375
291553	NM_001008300	Nedd4l	-3.33641	0.381173	2.900581	2.094187
291556	NM_001025635,NM_001142949,XM_006254844	Nars	1.03596	1	1.474066	3.905918
291571	NM_001106143,XM_017600890	Tcof1	2.11172	1	0.146215	0.988167
291604	NM_001170469	Dcp2	-1.00309	1	0.049207	0.124712
291609	NM_001013059,XM_006254633	Ndfip1	1.32365	1	1.142396	3.919463
291624	NM_001009637,XM_006254672	Lars	1.00044	1	0.743703	1.899991
291635	NM_001014773	Pcdhga7	-1.00057	1	0.004912	0.012433
291640	NM_001106152	Slc25a2	-1.45391	1	0.307075	0.483239
291659	NM_001005537	Ik	1.09086	1	4.847418	13.51917
291660	NM_001106153	Ndufa2	-1.46931	1	1.580168	2.688829
291661	NM_001106154	Tmco6	1.07403	1	0.23373	0.654323
291670	NM_001007628,XM_017600900,XM_017600901,XM_017600902,XM_017600903,XM_017600904	Cxxc5	2.36071	1	0.095511	0.82021
291671	NM_001100658	Hspa9	1.45052	1	1.079236	4.078409
291673	NM_199376,XM_008772025,XM_017600905,XM_017600906	Sil1	1.27721	1	0.048476	0.2079
291675	NM_001024240	Mzb1	1.34284	1	0.257474	0.944476
291677	NM_001013887,XM_006254546	Dnajc18	-1.48712	1	0.166443	0.226956
291685	NM_001106157	Srp19	1.12866	1	1.124725	3.264686
291689	NM_001100659,XM_008772028,XM_017600907	Cdc23	1.00935	1	0.315755	0.815514
291691	NM_001008509,XM_006254562,XM_006254564,XM_008772029,XM_017600908,XM_017600909,XM_017600910,XM_017600911,XM_017600912,XM_017600913	Brd8	1.55592	1	0.666413	2.747604
291694	NM_001106158,XM_008772031,XM_008772032,XM_008772033,XM_017600914,XM_017600915,XM_017600916,XM_017600917	Fam13b	1.28505	1	1.096691	3.649938
291699	NM_001106159,XM_017600918	Stard4	1.24146	1	0.162248	0.557727
291703	NM_001031644	Ercc3	-1.07955	1	0.608166	1.425315
291705	NM_001034918,XM_006254571,XM_006254572,XM_006254573,XM_006254574,XM_017600919	Iws1	1.26112	1	0.61632	2.031672
291709	NM_001100515	Slc25a46	1.44164	1	0.237991	0.955456
291733	NM_001024745	Slc39a6	-1.66971	1	0.53198	0.741525
291736	NM_001305179,XM_017600920,XM_214609	Rprd1a	-1.43931	1	0.276334	0.435424
291737	NM_001017446	Ino80c	-2.72589	0.189409	4.74753	4.333644
291750	NM_001106160,XM_006254461,XM_006254462	Trappc8	1.11615	1	0.601895	1.736354
291760	NM_001033688,XM_008771935	Dsc2	-1.3675	1	0.065004	0.073104
291772	NM_001100516	Kctd1	-1.34331	1	0.039506	0.029186
291773	XM_006254439,XM_006254440,XM_008771990	Taf4b	-1.44347	1	0.174848	0.254122
291784	NM_001009638,XM_017600924	RGD1311805	1.35538	1	0.769348	2.726577
291787	NM_001134417,XM_006254407,XM_006254408,XM_008771939,XM_008771940,XM_017600925,XM_017600926,XM_017600927	Rbbp8	1.30527	1	0.274073	0.968349
291794	NM_001106163,XM_008771943	Snrpd1	1.5574	1	1.161106	4.717751
291796	NM_001008301,XM_006254396,XM_006254398	Usp14	1.18791	1	1.21669	3.724466
291797	NM_001047850,XM_006254399	Thoc1	1.02783	1	0.671455	1.767312
291802	XM_006254394,XM_006254395	Zfp136	1.10506	1	0.033666	0.113874
291813	NM_001106164,XM_006255049,XM_008772241,XM_008772242	Cmtm3	-1.33826	1	0.749298	1.384335
291824	NM_001106166,XM_017601197	Tk2	1.02714	1	0.426056	1.122361
291840	NM_001003705,XM_006255067	Slc38a7	-1.5356	1	0.077955	0.066973
291841	NM_001134840	Cnot1	1.12066	1	1.374454	3.954922
291849	NM_001170478	Zfp319	-1.07434	1	0.218814	0.507656
291852	NM_001024746,XM_006255078,XM_017601198,XM_017601199,XM_017601200,XM_017601201	Katnb1	1.02343	1	0.132351	0.350092
291854	XM_006255126,XM_006255127	Adgrg3	-2.04473	1	0.477882	0.505014
291861	XM_008772331	Nlrc5	-1.78361	1	1.384181	1.902772
291874	NM_001011925,XM_008772282,XM_017601202,XM_017601203	Nup93	1.24754	1	0.217299	0.73671
291877	NM_001039004,XM_006255132	Nudt21	1.33023	1	1.023939	3.537452
291885	NM_001106170,XM_017601204	Mcm5	1.20164	1	0.30921	0.985021
291905	NM_001039713	Fto	1.57194	1	0.141453	0.670543
291906	NM_001011926,XM_006255181,XM_006255182,XM_006255183,XM_006255185,XM_017601205,XM_017601206	Aktip	-1.32419	1	0.368001	0.665667
291912	NM_001106172,XM_008772371,XM_008772372,XM_008772373,XM_017601207	Nod2	1.53373	1	0.369424	1.542715
291914	NM_001106173	Cnep1r1	1.00194	1	0.179064	0.458488
291921	NM_001305181,XM_017601208	N4bp1	-2.86022	0.502488	1.16878	0.926627
291922	NM_001033689,XM_006255238,XM_006255240	Lonp2	1.07997	1	0.310556	0.870807
291925	NM_001134421,XM_017601209	RGD1308706	-1.0174	1	0.707325	1.772235
291927	NM_001033690,XM_006255357	Orc6	1.47499	1	0.079156	0.383471
291939	NM_001106174,XM_006255398,XM_017601211,XM_017601212	Mmaa	-1.55442	1	0.199839	0.264214
291940	XM_008772544,XM_017601429	Zfp827	1.10939	1	0.082294	0.25278
291942	NM_001010948,XM_017601213,XM_017601214,XM_017601215,XR_001842204	Slc10a7	1.647	1	0.115414	0.60163
291946	NM_178330,XM_006255422,XM_008772475	Tmem184c	1.67204	1	0.235494	1.126208
291947	NM_001191599,XM_006255424	Prmt9	1.70861	1	0.418132	1.951618
291948	NM_021766	Pgrmc1	1.26261	1	1.005209	3.28812
291961	NM_001106178,XM_006255460,XM_006255461,XM_006255463,XM_017601218,XM_017601219,XM_017601220,XM_017601221,XM_017601222,XM_017601223	Exoc3l1	-1.08827	1	0.143315	0.321707
291962	NM_001030028,XM_008772480,XM_017601224	Elmo3	1.13505	1	0.398281	1.178641
291963	NM_001106179	Tmem208	-1.66875	1	1.232195	1.81354
291964	NM_001191600,XM_008772483,XM_008772484	Fhod1	1.01648	1	0.432687	1.126054
291966	NM_001009639,XM_006255464	Tppp3	3.48888	1	0.107837	1.407846
291969	NM_001011927	Atp6v0d1	-1.32902	0.81105	5.59501	10.705714
291974	NM_001100660,XM_006255470,XM_006255471,XM_006255472,XM_006255473,XM_006255474,XM_006255475,XM_017601230	Fam65a	1.45362	1	0.175479	0.73285
291978	NM_001106181,XM_017601231,XM_017601232,XM_017601233	Dus2	-1.00574	1	0.399148	1.012403
291981	NM_001007629,XM_006255480	Nutf2	-1.51419	1	0.431833	0.667247
291983	NM_001025637	Psmb10	-1.66106	0.517394	3.747085	5.688903
291984	NM_001011928,XM_008772487	Dpep2	-1.5574	1	1.45804	2.326344
291987	NM_001009640,XM_006255562,XM_006255563,XM_008772488	Utp4	1.62317	1	0.556776	2.419705
291990	NM_001106182	Cog8	1.59581	1	0.247945	1.117412
291996	NM_199086	Nob1	1.32425	1	0.969523	3.336728
291999	NM_001106184	Wwp2	-1.36442	1	1.911837	3.530085
292007	NM_001106185,XM_006255577,XM_008772489	Dhx38	1.19396	1	1.010888	3.11688
292008	NM_001013891,XM_006255579,XM_017601235,XR_361828	Txnl4b	1.24581	1	0.227292	0.767227
292016	NM_001106186	Cmtr2	1.22597	1	0.071076	0.263106
292019	NM_001106187,XM_006255620	Sf3b3	1.28634	1	0.839767	2.80986
292022	NM_001005381,XM_008772490	Ddx19a	-1.16099	1	0.972048	2.113069
292023	NM_001100517,XM_006255580,XM_006255581,XM_006255582,XM_006255583	Aars	-1.76389	1	1.140827	1.573755
292027	NM_199378	Cfdp1	1.09326	1	0.634993	1.78946
292028	NM_001006967,XM_006255630	Kars	-1.12033	1	2.910049	6.613553
292041	NM_001106188,XM_006255666,XM_006255670,XM_006255671,XM_008772491	Wwox	1.17464	1	0.0472	0.17295
292044	NM_001106189,XM_017601237,XM_017601238	Cdyl2	1.66167	1	0.09904	0.53911
292051	NM_001163273,XM_006255684,XM_017601239	Cmip	1.26208	1	1.702527	5.53397
292058	NM_001106190,XM_006255735	Gins2	1.23486	1	0.03744	0.160252
292060	NM_001008722,XM_006255737	Irf8	1.06925	1	3.450334	9.433183
292064	NM_001106191,XM_006255751,XM_006255752,XM_006255753,XM_006255754,XM_006255756,XM_006255757,XM_008772601,XM_017601240,XM_017601241,XM_017601242,XM_017601243,XM_017601244	Banp	-1.1525	1	0.259342	0.550845
292067	NM_201416,XM_006255758,XM_006255759,XM_006255760,XM_006255761,XM_008772603	Zc3h18	1.51598	1	0.567664	2.290192
292069	NM_001037094	Ctu2	-1.04159	1	0.834103	2.037714
292071	NM_001106192	Cdt1	1.61244	1	0.055932	0.340321
292072	NM_001013061	Aprt	-1.1519	1	7.709642	17.067236
292073	NM_001047851,XM_017601245	Galns	-1.31932	1	0.133693	0.215282
292074	NM_001106193,XM_017601246	Trappc2l	-1.27421	1	1.157959	2.281919
292082	XM_003751893,XM_006255791,XM_006255792,XM_006255793,XM_006255794,XM_214707	Tcf25	1.30382	1	1.6701	5.614982
292085	XM_008772670,XM_008772671	Nup133	2.52018	1	0.146537	1.216125
292087	NM_001135708,XR_001842206	Urb2	1.09281	1	0.101038	0.298626
292090	NM_001106196,XM_008772605	Galnt2	-1.12727	1	0.268505	0.58795
292095	NM_001136162,XM_006255802,XM_006255803,XM_006255805,XM_017601247	Ttc13	1.15852	1	0.314103	0.957703
292097	NM_001106197,XM_006255806,XM_008772606	Arv1	-1.04272	1	0.29598	0.717472
292098	NM_001106198,XM_006255807	Pgbd5	-1.49709	1	0.054754	0.033743
292100	NM_001034919	RGD1562218	1.50908	1	0.470895	1.906062
292101	NM_001106199,XM_006255808,XM_006255809,XM_006255810	Sprtn	1.17699	1	0.331904	1.029336
292127	NM_001106201,XM_006231634,XM_006231635,XM_008760523,XR_351165	Dclre1a	1.65887	1	0.183446	0.895447
292148	NM_001047087	Eif3a	1.42828	1	1.869765	6.89635
292155	NM_001100518,XM_008761495	Hs2st1	1.26537	1	0.057959	0.234951
292156	NM_001011929,XM_006233431,XM_006233433,XM_006233435,XM_017590681,XM_017590682	Sh3glb1	-3.04953	1.0381e-07	101.584243	84.941956
292160	NM_001106203,XR_591336	Znhit6	-1.44596	1	0.239124	0.366886
292168	NM_001039005	Mcoln2	-1.13225	1	0.059005	0.112089
292178	gene-LOC292178	LOC292178	-1.22987	1	0.016754	0.001208
292188	NM_001106204	Rnf217	-1.78488	1	0.304592	0.356768
292206	NM_001011930,XM_008758681	Trip13	1.2364	1	0.060606	0.233814
292228	NM_001144860,XM_006227870	Tmem242	1.27789	1	0.220512	0.76949
292244	NM_001106205,XM_017588868	Mrpl18	1.14482	1	0.791222	2.339033
292264	NM_001106207	Myct1	-2.38337	1	0.418696	0.344321
292267	NM_001017447,XM_006227833,XM_017588870	Armt1	-1.10086	1	0.064296	0.132681
292268	NM_001040128,XM_006227834,XM_006227837,XM_017588871	Rmnd1	2.03751	1	0.173142	1.087223
292273	gene-RGD1564920	RGD1564920	-1.17077	1	0.091191	0.172692
292305	NM_001008302	Sft2d1	1.34559	1	2.273695	7.874596
292306	NM_001106210	Rnaset2	-1.48312	0.620334	5.962576	10.207539
292328	NM_001106212,XM_006243225	RGD1562747	-1.02273	1	0.326631	0.811541
292404	NM_001024747,XM_017588876	Phf10	1.15841	1	0.696658	2.089218
292409	NM_001106216,XM_006227988	Fpr1	-1.53981	1	0.219706	0.301371
292413	XM_003748874	Fpr3	1.75474	1	0.022607	0.236885
292462	NM_001106217	Lrp11	1.00558	1	0.04673	0.120997
292464	NM_001004217	Katna1	-2.24726	1	1.279493	1.354178
292477	XM_017590413	Adgb	-3.35871	1	0.53106	0.277592
292483	NM_001025638,XM_008758601	Stx11	-2.50688	0.355755	4.893256	4.876376
292485	NM_001004218	Fuca2	-1.13539	1	0.129084	0.268894
292486	NM_001134425,XM_006227642,XM_008758604	Aig1	-2.30237	1	0.576244	0.537492
292534	NM_001006968,XM_006228017,XM_006228018,XM_008758752,XM_017588878	Tsen34	1.12039	1	0.298716	0.876246
292535	NM_001106218	Leng1	1.1269	1	0.186089	0.558289
292536	NM_001106219	Prpf31	-1.2434	1	0.665008	1.330552
292537	NM_001184973,XM_006228020	Oscar	-2.5905	1	0.971689	0.847533
292541	NM_001169142,XM_008758753,XM_017588879,XM_017588880,XM_017588881,XM_017588882,XM_017588883	Nlrp12	-1.74152	1	1.035783	1.442252
292554	NM_001308536,XM_017588885,XM_017588886	Aurkc	2.46334	1	0.082546	0.782121
292569	NM_001169143,XM_006228186,XM_008758902,XM_008758903	Zfp444	-1.03152	1	0.085846	0.207024
292584	NM_001106223,XM_006228252,XM_006228253,XM_006228254,XM_017588890	Fiz1	-1.28879	1	0.391316	0.735085
292588	NM_001106224	Ube2s	-2.28581	0.00680446	30.597303	34.080196
292594	NM_001013894,XM_006228238,XM_006228239,XM_017588891,XR_001835363	Lilrb4	-1.91927	0.100087	16.405044	21.74053
292610	XM_006228139,XM_017589942,XM_218283	Zfp606	1.2103	1	0.020861	0.102253
292622	NM_001106226,XM_006228343,XM_006228344,XM_006228345	Gltscr1	2.60943	1	0.230233	1.823249
292624	NM_207591	Gltscr2	-1.02821	1	15.838637	39.330193
292640	NM_001025640,XM_006227646	Vta1	-1.02227	1	1.490247	3.718623
292654	NM_001106227	Tmem160	-1.25104	1	0.798778	1.594376
292657	NM_175758	Slc1a5	-2.90642	1	0.744964	0.536681
292658	NM_001013895	Prkd2	1.47145	1	0.56716	2.215758
292661	NM_001077644	Ptgir	-2.17691	1	0.283441	0.235358
292673	NM_001106228,XM_006228395,XM_006228396	Ercc1	1.38194	1	0.071325	0.320311
292680	NM_001106229	Ccdc61	-1.06277	1	0.378965	0.899942
292683	NM_001100830,XM_008758908	Sympk	1.3113	1	0.491315	1.701087
292686	NM_001025642,XM_006228399,XM_006228400,XM_006228401,XM_008758910,XM_017588894	Fbxo46	1.20234	1	0.089931	0.31246
292687	NM_001106230,XM_006228402	Qpctl	1.38524	1	0.143513	0.576852
292690	NM_001106231	Ppm1n	-1.76535	1	0.099821	0.066505
292696	NM_001106232	Clptm1	-1.73993	0.559728	4.556282	6.610505
292708	NM_001135742,XM_006228410	Irgq	1.36692	1	0.214191	0.813549
292710	NM_001106234	Ethe1	-3.32945	1	1.717276	1.191393
292721	NM_001170335,XM_008758917	Erf	1.55966	1	0.1224	0.588022
292724	NM_001106235	Ccdc97	-1.44973	1	0.345078	0.552089
292729	NM_001008303,XM_006228564	Snrpa	1.07477	1	0.753777	2.082153
292735	NM_001271080	Shkbp1	-1.34398	1	0.640928	1.171777
292737	NM_001106236,XM_008759117	Blvrb	-2.94567	0.00841274	17.19154	14.784397
292739	NM_001109664,XM_006228571,XM_006228572,XM_017588898	RGD1307554	1.31053	1	0.144831	0.540462
292747	NM_001025643	Fbl	1.51846	1	0.664584	2.67004
292750	NM_001134972,XM_006228613,XM_017588899	Plekhg2	1.36596	1	0.303514	1.12442
292751	NM_001106237	Med29	-1.24988	1	0.337042	0.652676
292756	NM_001106238,XM_008759119	Pak4	1.60714	1	0.055298	0.336011
292758	NM_001106239,XM_006228651,XM_006228652	Mrps12	-1.55654	1	0.688848	1.065844
292759	NM_001106240	Sars2	1.22321	1	0.161707	0.545194
292760	NM_001106241,XM_006228653,XM_006228654,XM_006228655,XM_006228656,XM_006228657,XM_008759120,XM_008759121	Rinl	-1.14907	1	0.310995	0.667815
292762	NM_001106242,XM_006228715	Eif3k	-1.23749	0.718867	9.425518	19.415109
292763	NM_001106243,XM_006228716,XM_008759122	Map4k1	-1.58368	0.620334	6.077869	9.733844
292764	NM_001198584,NR_037147,XM_006228717,XR_350219	Fam98c	1.50422	0.692096	1.429001	5.579512
292765	NM_001013065,NM_001309827,XM_006228719	Ggn	-1.03851	1	0.038783	0.088701
292766	NM_001100831	Psmd8	-2.38877	0.0798343	11.400207	12.082188
292767	NM_001170340,XM_006228722,XM_008759124,XM_008759125,XM_008759126,XM_008759127,XM_017588909,XM_017588910,XR_590101,XR_590102	Catsperg1	1.156	1	0.06343	0.215263
292768	NM_001014810,NM_198734,XM_008759128,XM_008759129	Yif1b	-1.55187	1	0.260718	0.365119
292770	NM_001082549,NM_199087	Spint2	1.4132	1	0.886176	3.272152
292771	NM_001013066,XM_008759130,XM_008759131,XM_017588911,XM_017588912	Sipa1l3	1.6011	1	0.054925	0.332548
292777	NM_001040180	Tbcb	-1.63241	1	0.571922	0.825049
292778	NM_001106244	Polr2i	1.53034	1	0.130528	0.605352
292780	NM_001127450	Alkbh6	1.34495	1	0.176092	0.666741
292781	NM_001009283,XM_003748822,XM_008759243	Syne4	1.18462	1	0.01182	0.068922
292787	NM_001106245,XM_006228769	Lin37	-2.06519	1	1.239201	1.439583
292788	NM_001008764,XM_006228770	Psenen	-2.70497	6.97321e-07	116.542123	109.905385
292792	NM_001038494	Tmem147	1.01497	1	0.363532	0.94489
292794	NM_001005877,XM_006228822,XM_008759133,XM_008759134,XM_008759135,XM_017588913	Ffar2	-3.53066	1	0.329509	0.109552
292804	NM_207592	Gpi	-1.29048	0.81105	5.799205	11.434853
292808	NM_001009641	Pepd	1.34368	1	0.212439	0.790657
292810	NM_001106246,XM_017588915	Gpatch1	1.76389	1	0.076349	0.481123
292811	NM_001127599,XM_006228881,XM_006228883,XM_017588916,XM_017588917,XR_001835367	Cep89	-2.86468	0.628704	2.095882	1.751319
292814	NM_001106247,XM_006228897	Pdcd5	1.0453	1	0.664417	1.781621
292816	NM_001106248,XM_006228885,XM_006228886	Zfp507	-1.08672	1	0.134	0.300535
292831	NM_001009642	Pop4	1.38745	1	1.013348	3.659812
292843	NM_001106249,XM_006228946,XM_008759327,XM_008759328,XM_008759329	Siglec5	1.05689	1	0.404515	1.101932
292844	NM_001106250,XM_006228948	Siglec10	1.90031	1	0.873458	4.40023
292845	NM_001004220	Etfb	-1.23271	1	1.043347	2.127376
292846	XR_350321,XR_590162	Siglec8	-2.80201	0.298737	3.991093	3.521666
292847	NM_001106251,XM_006228984	Ctu1	-1.26125	1	0.084527	0.133924
292876	NM_001106256,XM_006228996,XM_006228997,XM_006228998	Josd2	-1.40966	1	0.321678	0.530504
292878	NM_001004221,XM_006229000,XM_006229001	Emc10	-1.21917	1	1.854466	3.851896
292879	NM_001106257,XM_006229002	Mybpc2	1.43724	1	0.027268	0.178625
292882	gene-RGD1563905	RGD1563905	1.24257	1	1.195826	3.837893
292886	NM_001106258	Tbc1d17	-1.86924	0.319467	6.863932	9.293226
292887	NM_001106259,XM_006229003,XM_006229004,XM_006229005,XM_008759335	Akt1s1	2.54219	1	0.122922	1.075013
292888	NM_001008304,XR_350313	Ptov1	-2.50414	0.2392	5.69791	5.702428
292889	NM_001170426,XM_006229007,XM_006229008,XM_006229009,XM_006229010,XM_006229011,XM_006229012,XM_006229013	Med25	-2.3983	0.00287911	34.535165	36.665993
292892	NM_001006969,XM_006229021,XM_006229022,XM_006229023,XM_006229024,XM_008759337	Irf3	1.60764	0.759851	2.248575	9.339989
292894	NM_001106260,XM_006229025,XM_006229026	Nosip	1.01115	1	1.165743	3.011971
292898	NM_001024868,XM_006229027,XM_006229028	Pih1d1	-1.38652	1	0.481335	0.836396
292902	XM_006229207,XM_017590125	Slc6a16	-1.14051	1	0.05226	0.094875
292907	NM_001025405,XM_006229029	Ruvbl2	-1.04572	1	0.225024	0.541634
292925	NM_181628,XM_008759341	Tsg101	-1.98855	0.282135	6.002853	7.619145
292935	NM_001106263,XM_006229249,XM_006229250,XM_006229251	Htatip2	1.00816	1	0.194804	0.502967
292944	NM_001106264	Reps1	1.60482	1	0.451783	1.96006
292949	NM_001106265	Perp	-1.04317	1	0.054166	0.125158
292964	NM_001128065	Rpl36a	1.43579	0.350075	14.103845	51.788139
292988	XM_218735	Mkrn3	1.47135	1	0.023353	0.172419
292994	NM_001106266,XM_006229330,XM_006229331,XM_006229332,XM_006229333,XM_017588930,XM_017588931,XM_017588932,XM_017588933,XM_017588934,XM_017588935,XM_017588936	Tjp1	1.01349	1	0.01795	0.048878
292995	NM_001106267	Tm2d3	1.22246	1	0.117729	0.407468
292999	NM_001106268	Chsy1	-1.44197	1	0.647785	1.092082
293017	NM_001047852,XM_006227652,XM_006227653,XM_006227654,XM_006227655,XM_006227656,XM_008758605,XR_349832	Bclaf1	-1.18099	1	5.161118	11.131876
293019	NM_001047853,XM_006229367,XM_006229368	Arrdc4	-1.11555	1	0.144178	0.311425
293023	NM_001039006,XM_006229379,XM_006229380,XM_006229381,XM_008759505	Klhl25	-3.87591	0.502488	1.634649	0.943652
293024	NM_001106271	Akap13	-1.03054	1	1.81832	4.500262
293038	NM_001106272,XM_006229424,XM_006229425,XM_017588937	Zfp592	1.08376	1	0.773013	2.154309
293042	NM_001170462	Sema4b	-1.46834	1	0.696622	1.154181
293044	NM_001134563,XM_008759507,XM_008759508	Zfp710	1.03148	1	0.058273	0.159143
293047	XM_006229414,XM_006229415,XM_008759585,XM_218828	Kif7	1.07058	1	0.020815	0.069583
293050	NM_001106275	Abhd2	1.25202	1	0.508447	1.670837
293052	NM_001008510	Isg20	-3.05453	3.71948e-05	45.405491	37.837646
293054	NM_001013068	Mrpl46	1.12097	1	0.479785	1.395093
293057	NM_001130728	Whamm	1.00276	1	0.263353	0.674836
293058	NM_001127451	Fam103a1	-1.04781	1	0.87772	2.13084
293059	NM_001024749,XM_006229429	RGD1305713	-1.10061	1	0.121346	0.265114
293060	NM_001011932	Btbd1	1.10431	1	0.728217	2.07225
293067	NM_001007630,XM_006229499,XM_006229500,XM_006229502,XM_006229504,XM_006229505,XM_006229506,XM_006229507,XM_006229508,XM_017588943	Zfand6	-1.78587	0.439814	6.189481	8.771077
293098	NM_001013896,XM_017588944	Tmem135	1.27648	1	0.200182	0.702177
293103	NM_001013897,XM_006229662,XM_008759638,XM_008759639	Hikeshi	-1.5617	1	0.54192	0.821487
293104	NM_001106278,XM_006229664	Eed	1.37883	1	0.891332	3.206353
293112	NM_001271791,NR_073439,NR_073440,NR_073441,XM_006229688,XM_008759646	Crebzf	1.32453	1	0.477059	1.671837
293113	NM_001011557,XM_006229689	Tmem126a	2.15051	1	0.071022	0.596699
293117	NM_001135013,XM_017588945,XM_017588946,XM_017588947	Ankrd42	-1.00033	1	0.084728	0.216228
293118	NM_001106281	Prcp	2.16005	1	0.216944	1.405024
293128	NM_001034921,XM_017588948,XM_017588949	Nars2	2.0675	1	0.03581	0.380831
293129	NM_001034127	Alg8	1.61562	1	0.032429	0.244384
293130	NM_001009290	Ndufc2	-1.04466	1	1.66576	4.0641
293135	NM_001170434,XM_006229746,XM_006229747	Lrrc32	-1.21629	1	0.303521	0.605283
293142	NM_001191601	Spcs2	-1.26987	1	0.790404	1.55123
293144	NM_001024750	Pold3	3.15745	1	0.077978	1.016297
293148	NM_001191602,XM_017588950,XM_017588951,XM_017588952,XM_017588953,XR_001835385	C2cd3	-1.10595	1	0.198132	0.440261
293149	NM_001106282	Mrpl48	1.56364	1	0.22794	1.011386
293150	NM_001013069,XM_006229850	Stard10	-1.10974	1	0.555416	1.26027
293152	NM_198735,XM_008759696,XM_008759697,XM_008759699,XM_008759701,XM_008759702,XM_017588954,XM_017588955,XM_017588956,XM_017588957,XM_017588958,XM_017588959,XM_017588960	Art2b	3.16548	1	0.149164	1.594749
293155	NM_001170435,XM_006229860,XM_006229861,XM_006229862,XM_006229869,XM_008759704,XM_008759705,XM_017588962,XM_017588963,XM_017588964,XM_017588965,XM_017588966	Anapc15	-1.79476	0.517394	3.860705	5.413391
293156	NM_001106284,XM_006229870,XM_006229871,XM_006229872,XM_006229873,XM_006229874,XM_006229875,XM_017588967	Lrrc51	-1.54139	1	0.427763	0.64556
293160	NM_001013898,XM_006230086	RGD1311703	1.11052	1	1.215421	3.466513
293165	NM_001024751,XM_006230087,XM_006230089,XM_006230091,XM_006230092,XM_006230093,XM_006230094,XM_017588968,XM_017588969	Sox6	-2.15213	1	0.172971	0.109061
293173	NM_001011933,XM_006230017,XM_006230018,XM_006230020	Far1	-1.41703	1	1.520176	2.686553
293180	NM_182669,XM_017588973,XM_017588974,XM_017588975,XM_017588976	Micalcl	-2.37734	1	0.262298	0.177659
293184	NM_001100661	Ctr9	1.11656	1	0.46952	1.359637
293186	NM_001106286	Lyve1	-2.97201	1	0.845699	0.607425
293190	gene-Bcl2l1-ps1	Bcl2l1-ps1	-3.52784	0.502488	1.054316	0.63442
293267	NM_001008890	Hbe1	-43.9724	1.34297e-67	488.802124	28.210022
293343	NM_001005538,XM_006229931,XM_006229932,XM_008759708	Fam160a2	-1.26712	1	0.353851	0.675223
293344	NM_001004222,XM_006229933,XM_017588981	Arfip2	1.5746	1	0.52134	2.199448
293345	NM_001134735	Taf10	-1.66218	0.559728	4.927938	7.499046
293347	XM_008759822	Gvinp1	-1.10556	1	0.038456	0.07167
293408	NM_001011934,XM_017588984	Hbs1l	-1.62561	0.692096	2.317736	3.571624
293410	NM_001106288,XM_017588986	Swap70	2.08542	1	0.499935	2.857265
293415	NM_001106289,XM_017588987	Tmem9b	-1.19683	1	0.337099	0.689689
293418	NM_001106290	Rpl27a	-1.14649	0.516628	74.664719	166.275787
293427	NM_001277302	Eif3f	1.49836	0.4885	6.893988	26.466896
293448	NM_001006970	Uqcrc2	1.29458	1	0.948737	3.189243
293452	NM_001191603,XM_008759711,XM_008759712,XM_008759713	Palb2	1.39975	1	0.011054	0.111325
293453	NM_001106294,XM_006230188,XM_017588991	Ndufab1	1.38174	1	0.465682	1.711667
293454	NM_001034911,XM_006230189	Ubfd1	1.00685	1	0.21776	0.5611
293455	NM_001100519	Gga2	1.03363	1	1.812831	4.79088
293456	NM_001033889	Cog7	1.23797	1	0.066652	0.253451
293469	gene-Paip2l1	Paip2l1	-1.84346	1	0.205534	0.202508
293476	NM_001011935,XM_008759870	Xpo6	-1.35041	1	1.899734	3.545672
293481	NM_001106295,XM_006230224,XM_006230225	Tufm	1.81436	1	0.199781	1.071897
293484	NM_001100662,XM_006230226	Eif3c	-1.23426	1	2.741404	5.637598
293485	NM_001006971,XM_008759871,XM_008759872,XM_008759873,XM_008759875	Cln3	1.21198	1	0.475713	1.510348
293488	NM_001114502,XM_006230231,XM_006230232	Sgf29	1.32059	1	0.168079	0.62439
293489	NM_001009292	Slx1b	1.33857	1	0.090259	0.36934
293491	NM_001135698,XM_006230233,XM_006230235,XM_008759876	Ypel3	-2.14521	0.00758323	34.656548	41.15767
293493	NM_001106296,XM_006230237	Fam57b	-1.46465	1	0.087147	0.094945
293494	NM_001013900,XM_006230243,XM_006230244,XM_006230245,XM_017588993	Ino80e	1.01956	1	0.968004	2.523708
293497	NM_198736	Kctd13	1.32313	1	0.051248	0.2312
293500	NM_001013901	Pagr1	1.22297	1	0.300059	0.977116
293502	NM_001009645	Kif22	-1.70289	1	0.095701	0.069356
293504	NM_001009646,XM_006230246	Qprt	1.70354	1	0.056604	0.372623
293505	NM_001106297,XM_006230251,XM_006230252,XM_008759879	Cd2bp2	1.77876	1	0.496595	2.39551
293507	NM_001012460,XM_017588994	Sept1	1.47497	0.797512	3.435696	13.025586
293508	NM_001077645,XM_006233451,XM_006233452,XM_006233453	Prkacb	1.52179	1	0.331542	1.382103
293514	NM_001106298,XM_006230256,XM_017588995,XM_017588996	Bcl7c	1.41835	1	0.80688	2.997546
293522	NM_001106299	Ahsp	-3.60532	2.46629e-11	153.512878	108.599319
293524	NM_001011936	Bag3	2.44812	1	0.19541	1.481739
293526	NM_001106300,XM_017590236	Ate1	1.24425	1	0.208252	0.705549
293528	NM_001106301	Nsmce4a	1.38956	1	1.229402	4.432297
293551	NM_198737	Arl6ip1	-1.19346	1	1.407548	2.982488
293561	NM_001106305,XM_017598766,XM_017598767,XM_017598768,XM_017598769,XM_017598770	Rnf152	-1.09806	1	0.011249	0.010117
293570	NM_001106307	Fam175b	1.2801	1	0.855062	2.84534
293586	NM_001106309	Zfp511	1.36842	1	0.125378	0.504301
293587	NM_001106310	Fuom	-1.12441	1	0.023956	0.034527
293589	NM_001106311,XM_006230524	Paox	3.4397	1	0.039473	0.784997
293591	NM_001106312,XM_017588997	Cd163l1	1.05136	1	0.013599	0.045735
293594	NM_001000232,XM_017588998,XM_017588999,XM_017589000,XM_017589001	Olr292	1.77616	1	0.020029	0.230278
293613	NM_001134507	RGD1309350	-3.86406	0.00059626	22.251677	14.571802
293614	NM_001100520	Ric8a	1.11452	1	0.385397	1.117411
293615	NM_001106313,XM_006230526,XM_008759981	Sirt3	1.03377	1	0.111623	0.300726
293617	XM_002728832	Ifitm5	1.16096	1	0.005855	0.046274
293618	NM_001106314,XM_006230530	Ifitm1	-1.39476	0.662502	7.354028	13.413067
293620	NM_001106316,XM_017589005	Ptdss2	-1.98508	1	1.598193	1.96672
293621	NM_001098241,NM_001130441,XM_006230535,XM_017589006,XM_017589007,XM_017589008	Hras	-1.58765	1	0.732987	1.112428
293623	NM_001106317,XM_006230537,XM_006230538,XM_006230539	Rassf7	1.25649	1	0.014777	0.09349
293624	NM_001033691,XM_006230540,XM_006230541	Irf7	-3.68559	7.00496e-11	130.751083	90.459794
293625	NM_001106318	Pidd1	-1.08795	1	0.032952	0.06282
293628	NM_001047854,XM_006230548,XM_006230549,XR_590521	Chid1	-2.35609	1	0.543108	0.485227
293632	XM_017590475	Ifitm10	-1.35123	1	0.05628	0.059662
293634	NM_001013903,XM_006231833,XM_006231834,XM_008760660	Tmem171	-2.02356	1	0.116202	0.055767
293638	NM_001106319,XM_006230713	Cars	-1.19383	1	0.247691	0.500634
293645	NM_001106320,XM_006230715,XM_006230717,XM_006230718,XM_006230719,XM_006230720,XM_006230721,XM_006230722,XM_006230723,XM_006230724,XM_017589010,XM_017589012	Ppfia1	1.18365	1	0.329803	1.029824
293649	NM_001106321,XM_006230726	Lrp5	-1.06375	1	0.08794	0.200337
293650	NM_199089,XM_006230727,XM_006230728,XM_008760097	Tcirg1	1.59653	1	0.875074	3.6747
293652	NM_001106322,XM_006230731,XM_017589014	Ndufs8	-1.14503	1	1.02124	2.254744
293653	NM_001009603,XM_006230733,XM_006230734,XM_008760098,XM_008760099	Acy3	1.5564	1	0.028376	0.212733
293654	NM_001011937,XM_006230735	Doc2g	1.36685	1	0.04122	0.209774
293655	NM_001006972	Ndufv1	1.0877	1	1.771795	4.936934
293663	NM_001170484,XM_008760101,XM_008760102,XM_008760103,XM_008760104	Rbm4	1.20434	1	0.217531	0.705693
293665	NM_001039100	Zdhhc24	1.08987	1	0.028084	0.094303
293666	NM_001006973,XM_006230739	mrpl11	1.07019	1	0.377777	1.044991
293667	NM_001106324	B4gat1	1.07835	1	0.007028	0.033427
293668	NM_001009605	Brms1	1.56858	1	0.929662	3.825854
293671	NM_001106326,XM_008760105	Sf3b2	1.28323	1	2.360578	7.786047
293673	NM_001008305	Eif1ad	1.15035	1	0.974856	2.890639
293674	NM_001077668,XM_006230741	Drap1	-1.95855	0.517394	4.26152	5.468228
293676	NM_001024242	Ctsw	1.23314	1	1.710446	5.427874
293678	NM_001025645,XM_006230747,XM_008760106,XM_008760107	Mus81	1.20275	1	0.113598	0.385314
293684	NM_001011938,XM_006230749	Scyl1	1.44096	1	0.427716	1.653031
293690	XR_145790	Sac3d1	1.05279	1	0.111648	0.309634
293691	NM_001024752	Snx15	-1.21435	1	0.949508	1.964938
293692	NM_001011939	Ehd1	-3.09987	0.381173	2.685506	2.090525
293693	NM_001130013,XM_006230751,XM_006230752,XM_008760108,XM_017589019	Cdc42bpg	-1.0335	1	0.063704	0.151577
293694	NM_001106329,XM_006230753,XM_006230754	Map4k2	1.30204	1	1.414249	4.756409
293698	XM_215206,XR_001836075	Ccdc88b	-1.08864	1	1.612079	3.766734
293700	NM_001106330	Trmt112	1.49269	1	1.304602	5.061221
293701	NM_001008511,XM_006230755	Esrra	-2.09406	1	0.544662	0.570316
293702	NM_001134428,NM_001134429,XM_006230758,XM_017589020,XM_017589021	Fkbp2	-1.55398	1	1.345066	2.146223
293703	NM_199090,XM_006230760	Nudt22	-1.47111	1	0.175238	0.246647
293705	NM_001106332	Otub1	1.12384	1	1.281412	3.699633
293719	NM_001034829,XM_006230975	Ubxn1	1.03792	1	3.883256	10.298929
293721	NM_001106334,XM_006230976,XM_006230977	Ganab	1.10538	1	1.293128	3.668984
293722	NM_001128184	B3gat3	-1.42874	0.731885	3.189357	5.646348
293725	NM_001004223	Eef1g	1.42376	0.27539	21.319229	77.585609
293733	NM_001106335,XM_006231024,XM_006231025,XM_006231026,XM_006231027,XM_006231028	Incenp	1.35737	1	0.160907	0.621925
293735	NM_001011940,XM_017589024	Best1	-1.03137	1	0.005954	0.009277
293738	NM_001006974	Ccdc86	1.45774	1	0.45037	1.758692
293740	gene-LOC293740	LOC293740	-1.36032	1	0.057684	0.060697
293746	NM_001106339,XM_006231087,XM_006231088	Ms4a4c	2.47567	1	0.350502	2.480889
293749	NM_001006975	Ms4a6bl	1.30094	1	0.73758	2.504327
293750	XM_006231110,XM_215145	Ms4a6b	-1.20485	1	0.554277	1.144193
293754	NM_001009647	Mrpl16	1.19161	1	0.253924	0.807074
293774	NM_001047855,XM_006231114	Dtx4	1.39312	1	0.087823	0.383044
293783	NM_001009649	Lpxn	1.4182	1	1.13413	4.182328
293820	NM_198738	Psat1	1.24798	1	0.136025	0.47803
293823	XM_017590322	Prune2	-1.16791	1	0.018937	0.015577
293828	NM_001106340	Mphosph10	1.39076	1	0.719439	2.62521
293844	NM_001277272,XM_006229555	Haus7	-1.05155	1	0.315391	0.757081
293846	gene-RGD1565183	RGD1565183	1.03412	1	0.111037	0.299342
293849	NM_001106343,XM_017601933	Zfp275	-1.03069	1	0.076532	0.18426
293852	NM_001004224,XM_006229556,XM_006229557	Bcap31	-1.70236	0.499675	7.519657	11.205413
293854	NM_184045,XM_006229558,XM_006229559,XM_006229560,XM_006229561,XM_008773617,XM_008773618	Srpk3	1.60509	1	0.025455	0.213035
293856	NM_001135836,XM_006229562,XM_006229564,XM_006229565	Pdzd4	1.44881	1	0.007145	0.107061
293860	NM_001134599,XM_006229569,XM_006229570	Flna	-1.11512	1	6.605138	15.106824
293862	NM_001170573	Fam50a	1.02056	1	0.304228	0.796526
293863	NM_001106345	Lage3	-1.72378	1	0.873715	1.218864
293864	NM_001106346	Ubl4a	-2.35423	0.381173	2.583313	2.698699
293871	NM_001024974,XM_017589031,XM_017589032	Carnmt1	1.45825	1	0.176353	0.739014
293874	XM_008760294	Trpm6	3.18405	1	0.058351	0.866791
293886	NM_001011941,XM_017589033,XM_017589034	Cdc37l1	-1.14065	1	0.335688	0.729347
293894	NM_001106349,XM_008760324,XM_017589035	Tpd52l3	1.22776	1	0.009066	0.069339
293938	NM_001037349,XM_008760400,XM_008760401	Bloc1s2	1.52733	0.731885	1.916899	7.570847
293939	NM_001106353,XM_006231441	Erlin1	1.70257	1	0.082417	0.484533
293947	NM_001170575,XM_006227680,XM_017589037	Arhgap18	1.48501	1	0.259245	1.070203
293953	XM_017590486	R3hcc1l	1.2337	1	0.184734	0.623952
293960	NM_001106356,XM_008760297	Zfand5	-1.62949	0.559728	4.675401	7.257365
293967	NM_001106357,XM_006231183,XM_006231184	Smc5	1.14717	1	0.189716	0.582188
293991	NM_001106360	Ndufb8	-1.5498	0.451618	10.068361	16.525558
294004	NM_001013905,XM_006231450	Dpcd	-1.31953	1	0.125065	0.198522
294007	NM_001106363,XM_006231451,XM_006231452,XM_006231453,XM_006231454,XM_006231455,XM_006231456,XM_017589040	Pprc1	1.26255	1	0.207881	0.71737
294009	NM_001079886,XM_006231458,XM_006231459,XM_006231460,XM_006231462,XM_006231465,XM_006231466,XM_008760409,XM_008760410,XM_008760411,XM_017589041,XM_017589042,XR_001835411	Cuedc2	1.86651	1	0.202374	1.120226
294010	NM_001106364,XM_006231470	Actr1a	-1.45115	1	2.647208	4.60237
294011	NM_001013072	Sfxn2	-1.03368	1	0.016755	0.035538
294012	NM_001134509	Borcs7	-1.42943	1	0.564573	0.954589
294014	NM_001011942,XM_006231471,XM_008760413	Cnnm2	-1.16979	1	0.028316	0.035737
294018	NM_001106365	Taf5	1.0794	1	0.081944	0.240125
294019	NM_001008306	Calhm2	1.86669	1	0.094251	0.604966
294025	NM_001011943,XM_006231472,XM_006231474,XM_006231475,XM_017589043	Obfc1	1.27135	1	0.334353	1.13421
294027	NM_001106366,XM_006231476	Col17a1	-1.11796	1	0.044444	0.08256
294030	NM_001047856,XM_017589044	Sfr1	2.73633	0.628704	0.522181	3.960592
294048	NM_001106368,XM_008760414,XM_008760416,XM_017589045	Pik3ap1	-1.96312	1	2.207801	2.783683
294053	NM_001106369,XM_006231376,XM_006231377	Ccnj	-1.52398	1	0.242184	0.344031
294066	XR_596514	RGD1308750	-1.04765	1	0.015549	0.029728
294071	NM_001106371,XM_008760366,XM_017589048	Hells	-1.0247	1	0.031106	0.073186
294074	NM_001025646,XM_006231318,XM_006231319,XM_006231320,XM_017589049	Cep55	-1.50034	1	0.065532	0.051624
294079	NM_001106372,XM_008760367	March5	-1.55944	1	1.993023	3.199085
294088	NM_001106373,XM_006231276,XM_006231277,XM_006231278	Pank1	1.01345	1	0.018178	0.049459
294090	XM_017590343,XM_220058	Ifit1bl	-3.67474	0.502488	1.215389	0.713805
294091	NM_001024753	Ifit2	-4.52538	0.225712	3.234232	1.685042
294093	NM_001191638	Ankrd22	-3.12204	1	0.285959	0.111783
294103	NM_001106375,XM_006231274	Papss2	1.09428	1	0.015019	0.058905
294141	NM_001009651	Clic2	-12.358	3.23544e-12	39.845066	8.068123
294154	NM_001039607,XM_008772799,XM_008772800	LOC294154	-1.45272	0.731885	3.124657	5.436465
294207	NM_212542,XM_006255870	Ppp1r11	1.10162	1	0.745609	2.115696
294208	NM_001106376,XM_008772691	Trim31	1.03326	1	0.035019	0.098371
294210	NM_001009176	Trim10	-5.83772	0.00788025	7.654335	3.199311
294228	NM_001008886,XM_006255917	RT1-S3	-2.11019	0.0120505	33.338113	40.248179
294230	NM_212534	Mrps18b	-1.02998	1	0.524534	1.295206
294231	NM_213610,XM_006255918	RGD1302996	1.8846	1	0.130385	0.786384
294232	NM_212496	Dhx16	1.38028	1	0.273364	1.031817
294235	NM_212505	Ier3	-1.74116	1	0.710806	0.965987
294236	NM_212501,XM_006255920,XM_017601571	Gtf2h4	1.19739	1	0.117882	0.395895
294239	NM_001165936,NM_212532,XM_008772715	Ddah2	-1.09755	1	0.077228	0.16371
294241	NM_001001969,XM_017601572	Ly6g6c	-10.523	0.00242129	7.12962	1.567533
294250	NM_212462,XM_006256048,XM_006256050,XM_006256051,XM_006256052,XM_006256053	Prrc2a	1.08842	1	1.30276	3.63671
294252	NM_212536,XM_017601574,XM_017601575,XM_017601576	Msh5	-1.01866	1	0.021132	0.049682
294257	NM_212466	Cfb	-8.01228	1	1.040053	0.174244
294258	NM_001165901,NM_212548,XM_006255921,XM_006255922	Nelfe	1.07945	1	0.491333	1.368599
294260	NM_213559,XM_006255923	Skiv2l	-1.02438	1	0.391081	0.970607
294269	NM_001008847	RT1-Da	2.04847	0.00883442	20.658388	108.249847
294270	NM_001008884	RT1-Db1	1.92958	0.232679	6.079083	30.120321
294273	NM_198740,XM_017601577	RT1-DMb	1.98302	0.517394	1.701091	8.790498
294274	NM_198741	RT1-DMa	1.97997	0.559728	2.179052	11.193252
294276	NM_212495,XM_008772772,XM_008772773,XM_017601578,XM_017601579	Brd2	1.1498	1	1.365938	4.037416
294279	NM_212528,XM_006255928,XM_006255929,XM_008772720,XM_017601580,XM_017601581,XM_017601582,XM_017601583,XM_017601584,XM_017601585,XM_017601586	Col11a2	-1.29106	1	0.088386	0.134317
294281	NM_001008885,NM_001164744	Slc39a7	1.30362	1	0.63855	2.180184
294282	NM_213557	Rps18	1.31526	0.155324	82.906784	278.5065
294283	NM_212547,XM_008772722	Rgl2	1.41964	1	0.582802	2.188111
294286	NM_001005878	Kifc1	-1.6044	1	0.238841	0.312462
294287	NM_212538,XM_006256117,XM_017601587,XM_017601588,XM_017601589,XR_001842414	Phf1	1.54187	1	1.590326	6.35886
294288	NM_001164706,NM_001164707,NM_212494,XM_006256120	Cuta	1.22207	1	0.670454	2.132119
294289	NM_213564,XM_006256121,XM_006256122,XM_017601590	Zbtb9	1.00181	1	0.100484	0.257382
294291	NM_001106377,XM_006256171,XM_017601591	RGD1564450	1.37125	1	0.470903	1.71559
294292	NM_001024243	Nudt3	1.06245	1	0.683186	1.86472
294307	XM_006256148,XM_006256149,XM_006256151,XM_006256152,XM_017601866	Kctd20	1.44292	1	0.655715	2.495594
294311	NM_199379,XM_006256172,XM_006256181,XM_006256182	RGD735065	-1.34958	1	1.924633	3.595085
294312	NM_001170481,XR_362046	Pi16	7.47542	1	0.045579	2.033349
294313	NM_001100833,XM_006256184	Mtch1	1.12344	1	1.00189	2.896351
294318	NM_001013073,XM_006256185	Btbd9	1.47925	1	0.126105	0.562436
294320	NM_207594	Glo1	-1.04894	1	5.601491	13.627972
294321	NM_001011944,XM_017601594,XM_017601595	Slc37a1	-1.17051	1	0.146325	0.293049
294322	NM_001013074,XM_006256187,XM_006256188,XM_006256189,XM_006256190,XM_008772808,XM_008772810	Pknox1	1.81178	1	0.109669	0.653214
294324	NM_001106378,XM_006256243,XM_006256244,XM_017601596	Agpat3	1.44725	1	0.013701	0.130982
294326	NM_001004225	RGD1303003	1.57528	1	0.73567	3.062636
294329	NM_001011559,XM_006256248,XM_006256249,XM_008772811,XM_017601603,XM_017601604,XM_017601605,XM_017601606	Trpm2	-1.27659	1	2.129686	4.22108
294331	NM_001106380	Ube2g2	-1.28578	1	1.919544	3.772291
294333	NM_001008307	Fam207a	1.27519	1	0.277843	0.954167
294335	NM_001106381,XM_006256338	Susd2	1.12285	1	0.037736	0.130268
294336	NM_001011945,XM_006256283,XM_006256290,XM_008772874,XM_008772875,XM_017601607,XM_017601608,XM_017601609,XM_017601610,XM_017601611,XM_017601612,XM_017601613,XM_017601614,XM_017601615,XM_017601616,XM_017601617,XR_001842415	Pcbp3	-1.56268	1	0.120763	0.132651
294339	NM_001106382,XM_006256293,XM_006256294	Mcm3ap	1.43272	1	0.58723	2.226128
294343	NM_001106384,XM_008772876	Zfp280b	-1.08513	1	0.052854	0.110285
294362	NM_001106385,XM_017601618	Cisd1	1.04811	1	0.717566	1.929136
294375	NM_001106386,XM_017601619	Reep3	1.01366	1	0.630697	1.634971
294385	NM_001012462	Supv3l1	1.1869	1	0.596233	1.840651
294390	NM_001008308,XM_017601620	Zufsp	1.22786	1	1.042635	3.310013
294392	NM_001025113,XM_006256442,XM_008772879,XR_362222	Kpna5	1.14392	1	0.266672	0.804817
294400	NM_001164157	Nus1	1.04136	1	0.48312	1.29213
294408	NM_001106389	Asf1a	1.38803	1	0.103238	0.435627
294410	NM_001033656,XM_006256497	Man1a1	1.0171	1	0.884738	2.300942
294421	NM_182951	Serinc1	1.00404	1	2.17958	5.588892
294422	NM_001005539	Smpdl3a	1.67427	0.559728	2.373228	10.267505
294429	NM_001191604,XM_006256402,XM_017601621	Ranbp2	1.08901	1	2.21162	6.166172
294430	NM_001024976,XM_008772880	Fam26f	1.99336	1	0.222422	1.310617
294436	NM_001106391	Rpf2	1.29898	1	0.419208	1.444237
294456	NM_001106393,XM_008772981,XM_017601627	Nt5dc1	1.12381	1	0.24584	0.72773
294499	NM_001127452	RGD1305587	1.29734	1	0.305706	1.066166
294504	NM_001100834	Ppa1	-2.17838	1	0.585652	0.589336
294512	NM_001007632,XM_006256404,XM_006256405,XM_006256407,XM_006256408,XM_006256409,XM_006256410,XM_008772881	Ascc1	-1.74691	1	1.080992	1.503333
294513	NM_001013907	Dnajb12	-2.69798	0.157928	6.228542	5.782054
294515	NM_001106395	Foxo3	-1.66812	1	1.744875	2.599102
294518	NM_001106396,XM_006256560,XM_006256561	Sesn1	1.14926	1	1.607033	4.742986
294519	NM_001017448,XM_006256562,XM_006256563,XM_006256565,XM_006256566,XM_006256567	Cep57l1	1.28997	1	0.103987	0.394626
294520	NM_001106397	Mical1	1.00255	1	1.910599	4.891715
294521	XM_008773020,XM_017601822,XM_017601823,XM_017601824,XM_017601825	Ak9	-1.09606	1	0.011066	0.010037
294530	gene-RGD1564849	RGD1564849	-1.23455	1	0.035103	0.038476
294560	NM_001106398,XM_017601629,XM_017601630,XM_017601631,XM_017601632	Mcu	-1.07038	1	0.16398	0.379386
294595	XM_006231719,XM_006231720,XM_006231721,XM_008760606,XM_008760607,XM_008760608,XM_008760609,XM_017591150,XM_226606	Ttc37	1.42214	1	0.170901	0.696464
294601	NM_001106400,XM_008760599	Slf1	1.26542	1	0.085918	0.32531
294606	NM_001106401,XM_006231726,XM_008760623,XM_008760624,XM_008760625,XM_008760626	Fam172a	-1.71824	1	0.51718	0.693508
294643	NM_001106402,XM_017590684,XM_017590685,XM_017590686,XM_017590687,XM_017590688,XM_017590689,XM_017590690,XM_017590691,XM_017590692,XM_017590693	Lhfpl2	-1.39108	1	0.097065	0.127673
294667	NM_001025647,XM_006231821,XM_008760664,XM_008760665	Poc5	-1.68509	1	0.300486	0.382313
294672	NM_001100665,XM_006231830,XM_017590700,XR_351303	Gfm2	1.07097	1	0.098641	0.282509
294673	NM_001011946	Hexb	1.76756	1	0.379915	1.852662
294674	NM_001003401	Enc1	1.3976	1	0.026985	0.167734
294679	NM_207595,XM_006257186	Ankra2	1.23383	1	0.416531	1.354352
294680	NM_001008309,XM_006231835	Btf3	-1.11999	0.749303	22.004362	50.150336
294687	NM_001199195,XM_017590701,XM_017590702,XM_017590703	Bdp1	1.0901	1	0.210013	0.600782
294691	XM_008760694,XM_226743	Naip5	1.95356	1	0.086058	0.600606
294693	NM_001077428,XM_006231844,XM_006231845	Gtf2h2	1.22735	1	0.286238	0.937942
294696	NM_001191605,XM_006231846	Mrps36	-2.31459	1	1.257896	1.285735
294698	NM_001106404	Slc30a5	1.21053	1	0.539827	1.706511
294706	NM_001106405,XM_006231871	Cd180	1.21714	1	0.160021	0.536362
294708	NM_181629,XM_006231882,XM_006231883	Sgtb	1.33535	1	0.031338	0.167104
294709	NM_001013908,XM_006231884,XM_006231885,XM_006231886	Trappc13	-1.18859	1	0.608823	1.279486
294711	NM_001106406,XM_006231887,XM_008760666,XM_017590704	Ppwd1	1.4531	1	0.139098	0.597532
294712	NM_001106407,XM_006231888,XM_006231889,XM_006231890,XM_008760667	Cenpk	-1.29536	1	0.433808	0.814205
294718	NM_001106408,XM_006231902,XM_006231903,XM_006231905,XM_017590707	Dimt1	1.5962	1	0.058596	0.345942
294734	NM_001106410,XM_006231921,XM_006231922,XM_017590708,XM_017590709,XM_017590710,XM_017590711,XM_017590712	Gpbp1	-1.02634	1	3.258909	8.103658
294753	NM_001007633,NM_001162413,XM_006231985,XM_006231986,XM_017590714,XM_017590715,XM_017590716	Mocs2	-1.39877	1	0.471049	0.808715
294754	NM_001007634	Pelo	1.01529	1	0.414799	1.078158
294762	XM_017591369	Parp8	-1.76364	0.628704	1.667551	2.336644
294767	NM_001106412,XM_006231957	Mrps30	1.37885	1	0.41911	1.54373
294770	NM_001106413,XM_008760761,XM_017590717	Card6	-1.26189	1	1.05318	2.093935
294774	NM_001106414,XM_006231993,XM_006231994	Ttc33	-1.60801	1	0.319292	0.439114
294783	NM_001013909,XM_017590718	Wdr70	-1.12628	1	0.356933	0.789112
294787	XM_008760809	Nipbl	1.03285	1	1.063218	2.810083
294790	NM_001106416	Skp2	1.21174	1	0.107777	0.371526
294799	NM_001029915	Brix1	1.38502	1	0.613392	2.238566
294800	NM_001106419,XM_006232058,XM_006232059	Rad1	1.29112	1	0.139894	0.513524
294804	NM_001011947,XM_006232060,XM_006232061,XM_006232062,XM_006232063,XM_006232064,XM_008760765,XM_017590719,XM_017590720	Rai14	-1.01406	1	0.004936	0.009939
294810	NM_001006976,XM_006232068	Tars	-1.29816	1	0.869678	1.669445
294846	NM_001009652	Zfp622	1.03017	1	0.650578	1.71682
294862	NM_001305274,XM_008760826	March6	-1.07028	1	0.437621	1.032309
294864	NM_001004078	Cct5	1.30944	0.840383	5.801494	19.454243
294900	NM_001106421,XM_006232140,XM_006232141,XM_006232142,XM_006232143,XM_008760862,XM_017590729	Tpd52	-1.20833	1	1.471758	3.079277
294912	NM_001034129,XM_006232224	Sec62	-1.65348	1	1.837902	2.76736
294917	NM_001106422,XM_008760897,XM_017590730,XM_017590731,XM_017590732	Tnik	-1.02539	1	0.166544	0.4103
294925	NM_001191704,XM_006232215,XM_006232216	Fndc3b	-1.30023	1	0.252551	0.454509
294930	NM_001127524	Nceh1	1.9471	1	0.133858	0.83569
294948	NM_001106425,XM_008760864	Armc1	-1.00992	1	0.191845	0.483311
294962	NM_001013910	Gnb4	-1.20531	1	0.36106	0.73434
294963	NM_001037183,XM_008760912	Mrpl47	1.17949	1	0.08981	0.302743
294964	NM_001106426	Ndufb5	1.28211	1	0.746901	2.495979
294972	NM_001009653,XM_017590738	Mccc1	1.44183	1	0.163292	0.680581
294973	NM_181768,XM_006232269,XM_006232270	Acad9	1.00106	1	0.235123	0.601228
294975	NM_001025406,XM_008760913	Exosc9	1.61083	1	0.585929	2.519865
294978	NM_001037184,XM_006232275,XM_017590739,XM_017590740,XM_017590741,XM_017590742,XM_017590743,XM_017590744,XM_017590745,XM_017590746,XM_017590747	RGD1307100	1.04754	1	0.546918	1.471514
294981	NM_001106427	Spry1	1.10536	1	0.069823	0.21601
294988	NM_001191606,XM_008760920,XM_008760921,XM_008760922	Ankrd50	1.00591	1	0.148485	0.382469
294993	NM_001106428,XM_006232297	Hspa4l	1.09224	1	0.010715	0.046456
295037	NM_001106430	Mgst2	1.56686	1	0.82122	3.387596
295050	NM_001106432,XM_006232332,XM_017590748	Exosc8	1.84068	1	0.177584	0.985721
295051	NM_001025407,XM_006232333	Alg5	-1.09864	1	0.241048	0.544132
295053	NM_001106433,XM_006232365,XM_006232366,XM_006232367	Spg20	1.50118	1	0.028422	0.198986
295062	NM_001024869	Wwtr1	-2.24404	1	0.175392	0.099991
295077	gene-LOC295077	LOC295077	1.00704	1	0.023386	0.061403
295088	NM_001024754	Gmps	1.15656	1	0.773008	2.311089
295105	NM_001100666,XM_008761079,XM_008761080,XM_008761082,XM_008761083	Schip1	-1.44107	1	0.050529	0.034551
295106	NM_001013911	Ift80	1.79761	1	0.097061	0.588827
295107	NM_001037185,XM_017590757,XM_017590758	Smc4	1.78889	0.692096	1.281637	5.996278
295143	NM_198742,XM_006232507,XM_008761084	Etfdh	1.21863	1	0.126748	0.433697
295160	XM_006232551,XM_215595	Mnd1	1.05021	1	0.024637	0.075091
295161	NM_001106437	Fhdc1	-3.61805	0.502488	1.651062	1.035296
295180	XM_006232841,XM_006232842,XM_006232844	Pglyrp3b	-3.52842	1	0.463687	0.206842
295213	NM_001191607	S100a13	-2.51732	1	0.668638	0.569979
295217	NM_001025648,NM_001170576	Snapin	1.43001	1	0.791623	2.967939
295219	NM_001106439	Slc27a3	1.02229	1	0.018236	0.051608
295224	NM_001007637,XM_006232604,XM_006232605,XM_006232607,XM_006232608	mrpl24	1.00144	1	0.396035	1.01301
295228	NM_001024979,XM_008761129,XM_008761130,XM_008761131,XM_008761132	Gpatch4	-1.08086	1	0.066115	0.142757
295229	NM_001106440,XM_006232609	Naxe	1.35049	1	0.194013	0.73203
295230	NM_199091	Cct3	1.00693	1	1.617781	4.160954
295231	NM_001004226	Glmp	-1.58811	1	1.468373	2.294503
295234	NM_001106441,XM_008761134	Lamtor2	-1.62298	0.780907	4.933015	7.692535
295235	NM_001106442	Ssr2	-1.14661	1	1.443597	3.192001
295237	NM_001106443	Msto1	1.82604	1	0.028763	0.282514
295238	NM_001011950,XM_006232610,XM_006232611,XR_351799,XR_351800,XR_351801,XR_351802,XR_591178	Dap3	1.10411	1	1.061673	3.011987
295241	NM_001100667,XM_006232612,XM_008761135	Mtx1	-1.11815	1	0.633204	1.427089
295243	NM_001106444	Krtcap2	1.29513	1	0.299494	1.043504
295245	NM_001106445	Slc50a1	1.19612	1	1.305727	4.023381
295248	NM_001106446,XM_006232614,XM_008761136,XM_008761137,XM_017590764	Zbtb7b	-1.0053	1	0.560966	1.423962
295251	NM_001106447,XM_006232615,XM_006232616	Pygo2	1.80617	1	0.157078	0.869294
295252	NM_001106448	Ube2q1	1.32888	1	2.508923	8.572795
295263	XM_006232936,XM_227439	Gabpb2	1.91111	1	0.071255	0.511412
295264	NM_001013912	Mllt11	-1.08671	1	0.152282	0.343499
295270	NM_001011951	Sf3b4	1.4158	1	1.407173	5.162078
295274	XM_227459	Hist2h2be	1.26806	1	0.119816	0.43613
295277	NM_001123469	Hist2h4	-1.19077	1	0.231356	0.467354
295279	NM_001100836	Fcgr1a	-2.64136	0.2392	5.602502	5.304619
295284	NM_001271138,XM_006232956	Rbm8a	-1.04115	1	2.541645	6.226608
295293	NM_001134959,XM_008761138,XM_008761139,XM_008761140,XM_017590766,XM_017590767	Pear1	-1.74981	1	0.35359	0.439025
295297	NM_001106450,XM_006232620,XM_006232621,XM_017590768	Etv3	1.24116	1	0.972536	3.125637
295305	NM_001031645	Acp6	1.33096	1	0.247292	0.899922
295319	NM_001106452	Man1a2	1.15045	1	0.311574	0.942353
295324	NM_001106454	Ttf2	1.52527	1	0.073491	0.380601
295333	NM_001191569,XM_006233069,XM_006233070,XM_006233071	Dennd2c	-2.07391	1	0.270258	0.239737
295334	NM_001106458	Bcas2	-4.08286	9.42642e-10	83.306099	51.966717
295337	NM_001106459,XM_008761377,XM_008761378	Bcl2l15	-1.17362	1	0.047502	0.076779
295338	NM_001106460,XM_017590770,XM_017590771,XM_017590772,XM_017590773	Ptpn22	1.83505	0.692096	1.301942	6.250796
295341	NM_001005540,XM_008761380,XM_008761381	Ppm1j	-1.22309	1	0.041284	0.053425
295342	NM_001106461,XM_006233074	Rhoc	-1.41935	1	0.356025	0.58745
295344	NM_001007639,XM_017590774	St7l	-1.11999	1	0.24311	0.535037
295347	NM_001005765	Rap1a	-1.51612	0.692096	2.406432	3.991928
295356	NM_001013913,XM_008761384,XM_008761385,XM_008761386,XM_008761389	Slc16a4	-27.55	0.00464266	6.537871	0.432855
295357	NM_001106462	Lamtor5	-1.14038	1	2.387066	5.323031
295365	NM_206881,XM_006233140,XM_008761391,XM_008761392	Amigo1	1.18649	1	0.018083	0.088289
295378	NM_001191714,XM_017590775	Vav3	1.19735	1	0.438568	1.376368
295384	NM_001106466,XM_017590781	Prmt6	1.17433	1	0.036425	0.140545
295394	NM_001017449,XM_006233214	Dph5	-1.13039	1	0.304379	0.666874
295395	NM_001004227	Rtcd1	1.0854	1	0.426129	1.196417
295398	gene-Hiat1-ps1	Hiat1-ps1	1.06267	1	0.2233	0.617204
295425	NM_001106468,XM_006233262,XM_017590782,XM_017590783,XM_017590784	Usp53	1.26416	1	0.052436	0.216725
295428	NM_001106470,XM_006233266	Mettl14	1.61653	1	0.368611	1.632349
295443	NM_001106471	Papss1	1.07062	1	0.733514	2.018031
295446	NM_001134513,XM_008761496	Tbck	-1.02875	1	0.111067	0.270669
295448	NM_001007640,XM_006233320,XM_006233321	Ints12	-1.50293	1	0.48555	0.764858
295455	NM_001011952,XM_006233356,XM_006233357,XM_017590787	Slc39a8	-1.69434	1	0.519295	0.709012
295457	NM_001191608	Cisd2	1.21087	1	0.397709	1.267606
295461	NM_001106474,XM_006233275,XM_006233276,XM_006233277,XM_008761458,XM_017590788	Sec24b	1.04007	1	0.64122	1.710192
295462	XM_006233280,XM_017591345	Mcub	1.74991	1	0.109866	0.625654
295496	NM_001044232,XM_006233368,XM_006233369,XM_017590789	Trmt10a	1.33904	1	0.128776	0.501231
295500	NM_001106476	Metap1	1.49116	1	0.373692	1.511165
295518	XM_006251108,XM_008770229,XM_008770230,XM_017599489,XM_017599490	Clnk	-2.22303	1	0.615242	0.607883
295528	XM_017591359,XM_017591360,XM_017591361	Erich3	-1.11446	1	0.019796	0.026908
295538	NM_001305205,XM_006233537	Depdc1	-1.18706	1	0.036358	0.049902
295543	NM_001011953,XM_008761549	Pigk	-1.1106	1	0.613893	1.393605
295549	NM_001013076,XM_006233488,XM_008761550	Dnajb4	1.2345	1	0.787017	2.52309
295568	NM_001106478,XM_006232175,XM_006232176,XM_006232177	Hltf	1.36763	1	0.17875	0.690297
295586	NM_001106479,XM_006239377,XM_006239378,XR_592730	Clcn6	1.74185	1	0.138374	0.748745
295588	NM_001007641	Rnd3	-1.12817	1	0.043354	0.077719
295596	NM_199092,XM_006234150,XM_006234151,XM_006234152,XM_008761705,XM_008761706,XM_008761707,XM_008761708,XM_017591539,XM_017591540	Orc4	1.60347	1	0.342449	1.510584
295602	XM_008761831	Rif1	1.65625	1	0.1697	0.83561
295607	NM_001106480,XM_006234164,XM_008761709,XM_008761710,XM_008761711,XM_008761712,XM_008761713	Prpf40a	-1.32264	1	1.416437	2.69081
295625	XM_003749475,XM_003749476,XM_006234216,XM_006234217,XM_006234218,XM_006234219,XM_006234220,XM_006234221,XM_008761868,XM_008761869,XM_008761870,XM_008761871,XM_008761872,XM_017592151,XM_017592152	Pkp4	1.34186	1	0.107522	0.429839
295629	NM_001013916	Cd302	-1.7554	0.692096	2.508863	3.572289
295635	NM_001013917,XM_017591541,XM_017591542,XM_017591543,XM_017591544	Arhgap15	-1.01759	1	2.639196	6.61975
295647	NM_001106483,XR_001837033	Gca	-3.01272	1	0.642423	0.424494
295660	XM_006234307	RGD1564400	-1.26231	1	0.654839	1.287355
295661	NM_001009654,XM_006234288	Spc25	-1.14897	1	0.0814	0.157616
295663	NM_001007642	Phospho2	-1.01693	1	0.316706	0.792273
295669	NM_001011954	Cybrd1	1.21196	1	0.040024	0.161945
295672	NM_001106485,XM_006234400,XM_017591547	Fkbp7	-1.39698	1	0.07295	0.082296
295674	NM_001013077	Plekha3	1.12956	1	2.445249	7.076365
295686	NM_001047857,XM_006234405	Ube2e3	-1.28229	1	1.270729	2.490982
295690	NM_001106486	Dnajc10	1.68554	1	0.128026	0.674194
295692	NM_001004229,XM_006234430	Nup35	1.09225	1	0.400635	1.133992
295701	NM_001007643	Tmx2	1.97401	1	0.260845	1.48983
295704	NM_001024755,XM_017591548	Ube2l6	-4.53553	0.381173	3.183634	1.652384
295707	XM_006234484,XM_006234485,XM_006234486,XM_017592170	Tnks1bp1	1.34604	1	0.05142	0.238904
295922	NM_001106488,NM_001317330	Mtch2	1.27071	1	0.54753	1.825275
295923	NM_001106489	Ndufs3	1.45588	1	0.683692	2.623638
295928	NM_001039196,XM_006234501,XM_006234502	Slc39a13	1.28815	1	0.043673	0.195422
295930	NM_001013918,XM_017591556,XM_017591557	RGD1309540	-1.31259	1	0.121381	0.193357
295934	NM_001011955,XM_017591558,XM_017591559,XM_017591560,XM_017591561,XM_017591562,XM_017591563,XM_017591564	Chst1	1.77951	1	0.024854	0.252976
295952	NM_001106491	RGD1309730	-2.98093	1	0.212775	0.062887
295956	NM_001033692,XM_006234637	Commd9	1.11193	1	0.525401	1.511917
295961	NM_001106492,XM_006234638	Apip	1.08486	1	0.007238	0.035295
295975	NM_001168523	Eif3m	1.58495	0.472	3.70435	15.097576
296027	gene-LOC296027	LOC296027	-1.07713	1	0.011654	0.014765
296048	NM_001106494,XM_006234702	Lpcat4	1.32425	1	0.311407	1.111288
296049	NM_001106495,XM_006234704,XM_017591569	Emc4	-1.24161	1	1.191613	2.415773
296050	NM_001106496,XM_006234705,XM_017591570	Emc7	1.15694	1	1.078329	3.213911
296060	NM_001168524	Arhgap11a	1.13267	1	0.055075	0.183129
296072	NM_001047089,XM_008762089	Spred1	-1.04597	1	0.153764	0.367494
296074	NM_001013078,XM_006234734,XM_006234735,XM_017591571,XM_017591572,XM_017591573,XM_017591574	Fsip1	1.16675	1	0.005869	0.047442
296076	NM_001106497	Srp14	-1.02851	1	1.369486	3.395143
296081	NM_001024245	Ccdc32	-1.09262	1	0.24016	0.546048
296083	NM_001106499	Vps18	1.28568	1	0.192556	0.683493
296084	NM_001261404	Ino80	1.20436	1	0.2324	0.751433
296086	NM_001106500,XM_006234737,XM_006234738,XM_006234739,XM_006234740,XM_006234741	Ndufaf1	-1.12173	1	0.1193	0.252086
296090	XM_017592198	Sptbn5	1.00217	1	0.010278	0.026693
296098	NM_001011956	Lcmt2	1.42735	1	0.027687	0.177687
296099	XM_006234865,XM_006234867,XM_008762206,XM_017592214,XM_017592215	Tp53bp1	1.10273	1	0.146117	0.429906
296102	NM_001011957,XM_006234831,XM_006234832	Ell3	1.25813	1	0.261753	0.887311
296115	NM_001168527	Secisbp2l	1.08726	1	0.527497	1.4802
296117	NM_001013919,XM_006234904,XM_006234906,XM_017591576,XM_017591577	Galk2	1.42794	1	0.123263	0.526336
296121	NM_001106502,XM_006234916,XM_008762155	Usp8	1.17828	1	0.45079	1.388367
296126	NM_001037766	Snrnp200	1.16989	1	2.064829	6.198956
296128	NM_001106503,XM_006234917,XM_008762156	Stard7	-1.17249	1	1.125858	2.425574
296129	NM_001106504	Astl	-1.12384	1	0.018113	0.021359
296131	NM_001134834,XM_006234960	Fahd2a	1.04955	1	0.193673	0.527958
296134	NM_001106505	Mrps5	1.12633	1	0.339844	1.00014
296137	NM_001106507	Bub1	-1.13213	1	0.058567	0.111133
296147	NM_001106509,XM_006234969	Chchd5	-1.60751	1	0.204062	0.256262
296156	NM_001106511	Cpxm1	-1.01714	1	0.044003	0.107443
296158	NM_001012348,XM_006235015	Pced1a	1.01358	1	0.574656	1.489782
296159	NM_001005541,XR_352611	Vps16	1.51563	1	0.558393	2.253754
296161	NM_001033997,XM_008762160,XM_008762161	Ubox5	1.15992	1	0.048396	0.172075
296162	NM_001106512	Ddrgk1	-1.09766	1	0.729399	1.680856
296165	gene-LOC296165	LOC296165	-1.61061	1	0.045377	0.003836
296167	NM_001106513,XM_017591584,XM_017591585,XM_017591586,XM_017591587,XM_017591588	Pank2	1.23849	1	0.160372	0.550027
296178	NM_001106514,XM_006235074,XM_008762163	Mcm8	1.33529	1	0.023061	0.138865
296182	NM_001100529	Tmx4	-1.26472	1	0.376329	0.722233
296190	NM_001126371,XM_006235097	Ndufaf5	1.29624	1	0.104244	0.39827
296197	XM_003751907	Dstnl1	-2.39421	0.227948	7.619172	8.02163
296199	NM_001106518,XM_006235119	Snx5	-1.11291	1	4.703375	10.773623
296200	NM_001009655,XM_006235120,XM_006235121,XM_006235122,XM_006235123	Mgme1	-1.57758	1	0.107098	0.107582
296207	NM_001106520,XM_006235125	RGD1566320	2.28608	1	0.144807	1.07637
296211	XM_008762288,XM_008762289,XM_017592238,XM_017592239	Ralgapa2	1.00297	1	0.193012	0.494866
296219	NM_001106521	Nxt1	-4.7743	0.0103193	10.821204	5.645747
296256	XR_001837318,XR_591770,XR_591771,XR_591774	RGD1565143	1.03055	1	0.021855	0.063
296257	NM_001106523,XM_006235213,XM_008762305,XM_008762306	Cst7	-2.54761	1	1.253337	1.147128
296259	NM_001106524,XM_008762307	Acss1	2.71812	1	0.256948	2.092095
296271	NM_001047858	Srxn1	-1.87732	1	0.463764	0.546865
296278	NM_001014762	Pdrg1	1.21789	1	0.519489	1.654722
296279	NM_001025649,XM_006235284	Tm9sf4	1.53079	1	0.373794	1.556503
296281	NM_001106528,XM_006235285,XM_017591601	Plagl2	3.1324	1	0.240629	2.307815
296284	NM_001106529,XM_006235287,XM_006235288,XM_006235289,XM_017591602	Kif3b	1.16108	1	0.144997	0.458837
296285	NM_001030029,XM_006235309,XM_008762310	Commd7	1.11567	1	0.404288	1.172567
296293	NM_001168542,XM_006235311,XM_006235312,XM_008762313,XM_017591603	Cbfa2t2	1.20162	1	0.16375	0.538673
296300	XM_008762405	Zfp341	1.09051	1	0.104741	0.30793
296301	NM_001011958,XM_008762314,XM_008762315,XM_008762316,XM_008762317,XM_017591604,XM_017591605,XM_017591606,XM_017591607	Raly	-1.59967	0.523805	7.954857	12.630976
296302	NM_199380	Eif2s2	-1.0016	1	3.820019	9.738776
296304	NM_001004230	Edem2	-1.09088	1	0.479729	1.107999
296306	NM_001106533,XM_006235314	Ergic3	1.28696	1	1.287495	4.28267
296311	NM_001304368,XM_008762319,XM_008762320	Cnbd2	1.40737	1	0.040371	0.218268
296312	NM_001106535,XM_006235399,XM_008762322	Aar2	1.16352	1	0.292185	0.897494
296313	NM_001100885,XM_006235401,XM_006235402	Myl9	-3.21404	4.59624e-08	98.414753	78.066713
296315	NM_001013922	RGD1307752	-1.42811	0.759851	4.181042	7.422121
296318	NM_001013923	Ndrg3	-1.32303	1	0.25687	0.451918
296320	NM_001024870	Ctnnbl1	1.03747	1	0.721458	1.918054
296344	NM_001106536,XM_006235525	Mybl2	-1.62006	1	0.191521	0.233119
296346	NM_201560,XM_006235528,XM_017591608	Oser1	-1.19194	1	2.94146	6.272723
296349	NM_001106537,XM_006235529	Ttpal	1.52027	1	0.186409	0.817124
296350	NM_001008312	Serinc3	-1.58522	0.523805	8.125469	13.022607
296360	NM_001106540,XM_006235532	Pigt	1.09759	1	1.051267	2.963977
296368	NM_001106542	Ube2c	-4.1779	0.0443061	6.744209	3.985448
296370	NM_001011959	Ctsa	1.508	0.523805	4.791289	18.541368
296371	NM_001168543	Pltp	-3.07482	0.381173	2.876951	2.268011
296372	NM_001106543	Ncoa5	1.44428	1	0.108808	0.481101
296374	NM_001100838,XM_006235536,XM_006235537,XM_006235538,XM_006235539,XM_006235540,XM_006235541,XM_006235542,XM_006235543,XM_006235544,XM_006235546,XM_006235549,XM_006235552,XM_006235553,XM_006235554,XM_006235555,XM_006235557,XM_006235559,XM_006235560,XM_006235562,XM_006235563,XM_006235564,XM_006235565,XM_006235567,XM_006235568,XM_006235569,XM_006235571,XM_006235572,XM_006235573,XM_008762479,XM_008762480,XM_008762482,XM_017591609,XM_017591610,XM_017591611,XM_017591612,XM_017591613,XM_017591614,XM_017591615	Zmynd8	1.05256	1	1.378545	3.714638
296380	NM_181083,XM_006235640	Arfgef2	1.26225	1	0.27587	0.936303
296384	NM_001047860,XM_006235641,XM_006235642,XM_006235643	Znfx1	-1.95929	1	0.740026	0.876525
296390	NM_001110345	Ube2v1	-3.04509	6.59642e-06	59.418049	49.706184
296394	NM_001106544	Dpm1	-1.91685	0.628704	1.956694	2.52071
296408	NM_001106547,XM_006235677	Fam210b	-2.11018	0.628704	2.159797	2.519077
296409	NM_001191744,XM_006235679	Cass4	1.22241	1	0.387006	1.247988
296410	NM_001033890	Rtfdc1	-1.74134	0.352234	7.054636	10.268677
296456	XM_017592332	Itgav	1.43178	1	0.192256	0.780479
296461	NM_001013079,XM_006235816,XM_017591617	Osbpl2	1.52677	1	0.336072	1.404871
296462	NM_001013924,XM_006235818,XM_006235820,XM_008762485,XM_008762487,XM_008762489,XM_008762491,XM_008762493,XM_017591618	Mtg2	1.3757	1	0.370825	1.370178
296466	NM_198743	Gid8	-1.15862	1	1.982014	4.343701
296467	NM_001024756	Ythdf1	1.33931	1	2.365953	8.152522
296470	NM_001009316,XM_006235746,XM_006235748,XM_017591621	Ppdpf	-2.17675	0.0156451	25.396236	29.69536
296474	NM_001305276,XM_008762606,XM_008762607,XR_591928	Helz2	-1.01564	1	1.16553	2.927633
296478	NM_001009656,XM_006235749,XM_006235750,XM_006235751,XM_006235752	Zgpat	1.28213	1	0.345483	1.181794
296480	NM_198744,XM_006235754,XM_006235757,XM_006235759,XM_006235760,XM_006235761,XM_008762499,XM_008762500,XM_017591622,XM_017591623	Tpd52l2	-1.05663	1	0.750103	1.803152
296488	NM_001033927	Ola1	1.33574	1	0.464165	1.643524
296501	NM_001009657,XM_017591624	Hat1	1.59768	1	0.524121	2.245658
296532	NM_001134447,XM_017591625,XM_017591626,XM_017591627,XM_017591628	Spopl	1.38384	1	0.02839	0.169278
296545	NM_001106555,XM_006233581	C8g	1.20179	1	0.122945	0.41355
296550	XR_001837052,XR_001837053,XR_001837054,XR_352174	Dph7	1.3467	1	0.431047	1.544603
296551	NM_001013426	Mrpl41	-1.61843	1	1.340522	2.046419
296554	NM_199094,XM_006233582	Tubb4b	-3.38287	0.00275824	19.114782	14.302205
296558	NM_001100532,XR_591427	Anapc2	1.15275	1	1.189291	3.528259
296560	NM_001134516	Uap1l1	1.30425	1	0.03359	0.166528
296562	NM_001004231,XM_006233584,XM_017591629	Npdc1	1.00347	1	0.029414	0.075994
296565	NM_001106556,XM_006233588,XM_017591632	RGD1306215	1.01993	1	0.292933	0.766509
296570	NM_001106557	Edf1	-1.54211	0.349715	13.622295	22.493708
296571	NM_001106558	Phpt1	1.23588	1	0.574899	1.856692
296580	NM_001168549,XM_006233672,XM_006233673,XM_006233674,XM_006233675,XM_006233677,XM_017591633,XM_017591634,XM_017591635,XM_017591636,XM_017591637	Camsap1	1.01565	1	0.242786	0.632479
296583	NM_001100533,XM_006233679,XM_017591638	Nacc2	1.06023	1	0.017936	0.05938
296587	NM_001130990,NR_024073,XM_017591639	Dnlz	1.57379	1	0.254707	1.126684
296588	NM_001003673,XM_017591640	Pmpca	1.29157	1	0.810571	2.725728
296596	NM_001114391	Rpl7a	1.30733	0.273213	40.880337	136.528091
296599	NM_001106561,XM_006233756,XM_008761633	Cacfd1	1.40083	1	0.108793	0.461172
296600	NM_001106562,XM_006233757,XM_008761634,XM_017591641	Slc2a6	-1.18095	1	0.416911	0.873957
296603	NM_001106563,XM_006233761,XM_017591642,XM_017591643	Vav2	1.61997	1	0.36412	1.617626
296612	NM_001106565,XM_006233767,XM_008761639,XR_001837041	Med27	1.39186	1	0.31565	1.19228
296616	NM_001011962,XM_006233768,XM_006233769,XM_006233771,XM_017591645,XM_017591646,XM_017591647,XM_017591648	Cercam	1.27745	1	0.049969	0.212845
296618	NM_001005542	Wdr34	1.58411	1	0.03565	0.249142
296619	NM_001047861,XM_006233772,XM_006233773,XM_006233774,XM_008761640	Pkn3	-1.37101	1	0.711109	1.275856
296621	NM_001013081,XM_006233777,XM_006233779,XM_006233780,XM_017591649	Phyhd1	-1.20308	1	0.798827	1.665193
296623	NM_001106566,XM_006233781,XM_006233782,XM_017591650	Miga2	-1.09762	1	0.098278	0.21266
296624	NM_001106567,XM_006233783	Dolpp1	1.38257	1	0.053299	0.256897
296627	NM_001011963,XM_006233912,XM_008761641,XM_008761642	Asb6	-1.0847	1	1.169102	2.738222
296634	NM_001168559,XM_017592110	Nup214	1.11731	1	0.757987	2.183695
296635	NM_001012349	Plpp7	-1.28842	1	0.058134	0.075002
296637	XM_006234005,XM_008761782,XM_008761783,XM_008761784,XM_008761785,XM_008761786	Prrc2b	1.19536	1	0.971975	3.001966
296639	NM_001106568,XM_006233940,XM_006233941,XM_006233943,XM_006233944,XM_006233946,XM_008761714,XM_008761715,XM_008761716,XM_008761717,XM_008761718,XM_008761719	Ciz1	-1.17293	1	0.448274	0.949441
296644	gene-Rpl12-ps1	Rpl12-ps1	1.27745	0.718867	7.136163	23.328279
296648	NM_001011964,XM_006233949,XM_006233950,XM_008761720,XM_008761721,XM_008761722,XM_017591651,XM_017591652,XM_017591653,XM_017591654,XM_017591655,XM_017591656,XM_017591657	Mapkap1	-1.38821	1	0.920107	1.64226
296649	NM_001024871,XM_006233955,XM_006233957,XM_006233958,XM_006233959,XM_006233963,XM_006233964,XM_006233966,XM_006233967,XM_008761725,XM_008761726,XM_008761727,XM_008761728,XM_008761729,XM_008761730,XM_008761731,XM_008761732,XM_008761733,XM_008761734,XM_008761735,XM_008761736,XM_008761737,XM_008761738,XM_008761739,XM_017591658,XM_017591659,XM_017591660	Rabepk	-2.39815	1	1.514135	1.50752
296651	NM_001106569,XM_006233969,XM_006233970	Psmd5	1.07002	1	0.435236	1.201801
296653	NM_001106570,XM_006233971,XM_008761740,XM_017591661	Phf19	1.10915	1	0.033959	0.115789
296654	NM_001004080,XM_006234040,XM_017591662	Gsn	-2.78747	0.0654974	11.133308	10.083832
296655	NM_001011965	Stom	-3.15206	4.81909e-06	57.567928	46.514347
296658	NM_001047862,XM_008761741	Ndufa8	-1.48576	0.759851	4.155945	7.084044
296709	NM_212511	Rpl35	-1.3396	0.0828312	217.679184	414.896973
296710	NM_001037767	Arpc5l	2.25666	0.692096	1.050317	6.278225
296731	NM_001013925	Nub1	-1.7244	0.731885	3.306217	4.82051
296732	NM_001011966,XM_006235883,XM_006235884,XM_006235885,XM_006235886,XM_006235887,XM_006235888,XM_006235889	Smarcd3	-1.37744	1	0.041682	0.028045
296733	NM_001106574,XM_008762633	Chpf2	1.28945	1	0.089014	0.345092
296741	XM_006235892,XM_006235894,XM_006235895,XM_006235896,XM_017592938	Fastk	1.10986	1	0.767367	2.194532
296750	XM_006235975	Rint1	1.32279	1	0.154211	0.578884
296751	NM_001170589,XM_017592511,XM_017592512	Pus7	1.20849	1	0.0301	0.130342
296753	NM_001106575,XM_006235903,XM_008762635,XM_017592513,XM_017592514,XM_017592515	Srpk2	1.34521	1	0.123381	0.485837
296757	NM_199381,XM_006235908,XM_006235910,XM_006235911,XM_008762639,XM_017592516,XM_017592517	Napepld	-1.1791	1	0.019268	0.01444
296758	NM_001106576	Armc10	1.3645	1	0.139486	0.551497
296761	NM_001191610	Tmem60	-1.32037	1	0.147021	0.240745
296762	NM_001106577,XM_008762640,XM_008762641,XM_008762642,XM_008762643,XM_008762644,XM_017592518,XM_017592519,XM_017592520,XM_017592521	Phtf2	1.00913	1	0.200864	0.519243
296813	NM_001037186	Slc25a40	-2.27177	1	0.225908	0.153359
296840	NM_001024246	Rbm48	1.25157	1	0.292876	0.981216
296846	NM_001106580,XM_006236029,XM_006236030,XM_017592523	Hepacam2	-1.35222	1	0.097147	0.136661
296849	NM_001106581,XM_006257018,XM_006257019,XM_006257020	Pdk3	-1.94694	0.559728	4.82021	6.23468
296851	NM_001013082	Pon2	1.53017	1	1.251753	4.9863
296865	NM_001170590	Las1l	1.31929	1	0.758093	2.611291
296883	NM_001106584	Rpa3	1.90561	1	0.327342	1.755558
296884	NM_001177442	Glcci1	-1.04034	1	0.842181	2.060193
296911	NM_001004102,XM_006236132,XM_006236133,XM_006236134,XM_006236135,XM_008762700,XM_008762701,XM_017592524	ST7	1.29591	1	0.074581	0.299961
296913	NM_001106585	Lsm8	1.15086	1	1.462397	4.324775
296947	NM_001004232,XR_353184	Fscn3	1.03776	1	0.167819	0.451499
296953	NM_001106586,XM_006236180,XM_006236183,XM_006236184,XM_006236185,XM_008762765	Irf5	2.0866	1	0.930472	5.152978
296954	NM_001106587,XM_006236186	Tnpo3	1.11862	1	0.381235	1.110289
296956	NM_001172127	Ube2h	-1.79522	1	2.298497	3.189856
296957	NM_001127293	Zc3hc1	-1.09322	1	1.232209	2.86288
296966	NM_001106588,XM_017592525,XM_017592526	Chchd3	-1.73771	0.517394	3.864864	5.603113
296968	NM_001106589,XM_006236253,XM_006236255,XM_008762766,XM_017592527,XM_017592528,XM_017592529,XM_017592530,XM_017592531	Lrguk	-1.33858	1	0.037418	0.025941
296969	NM_001106590	Slc35b4	-1.38279	1	0.485921	0.847606
296973	NM_199382,XM_006236259	Bpgm	-2.9464	2.23695e-12	781.296846	677.007746
296981	NM_001106591,XM_006236296,XM_006236299,XM_017592532	Atp6v0a4	1.01506	1	0.002038	0.007988
296988	NM_001004233,XM_006236301,XM_006236302,XM_006236303,XM_006236304	Mkrn1	-2.99252	3.33951e-12	581.951997	496.466648
296995	NM_001047863,XM_006236305	Mrps33	1.47876	1	0.373376	1.495913
297025	NM_001191611,XM_006236377,XM_006236378,XM_006236379,XM_006236380,XM_006236381,XM_006236382	Kel	-3.12542	0.00172226	24.063491	19.538358
297029	NM_181371	Gstk1	-1.96873	1	0.197823	0.16819
297065	NM_001106592	Zfp282	1.3016	1	0.033055	0.164047
297066	XM_006236445,XM_006236446	Zfp212	1.98669	1	0.207396	1.229404
297076	NM_001011968	Gimap6	-1.12968	1	0.896696	2.006285
297077	NM_001039008	Tmem176a	1.26281	1	0.213958	0.737153
297082	NM_001106593	Malsu1	1.03396	1	0.362037	0.961977
297093	NM_001008313,XM_006236484	Cbx3	1.01364	1	1.190027	3.082683
297096	NM_001013085,XM_006236486,XM_006236488,XM_006236489,XM_006236490	Snx10	-3.18275	0.502488	1.043648	0.714127
297109	NM_001007645,XM_008762880	Mturn	1.3551	1	0.344268	1.255066
297113	NM_001271139	Gars	-1.02873	1	0.77244	1.912368
297176	NM_001106594,XM_006236619,XM_006236620,XM_006236621	Mad2l1	1.09362	1	0.083721	0.250619
297334	NM_001106596,XM_006236635,XM_017592536	Mrpl35	-1.05447	1	0.37213	0.89189
297336	NM_001106597,XM_006236659	Usp39	1.10249	1	0.502452	1.432947
297337	NM_001007647	Rnf181	1.43851	1	0.694297	2.629153
297339	NM_001013086,XM_006236661,XM_006236662,XM_006236663,XM_017592537,XM_017592538,XM_017592539,XM_017592540,XM_017592541	Capg	-2.33895	0.355755	5.101563	5.466792
297342	NM_001013087,XM_006236667,XM_008762978,XM_017592542,XM_017592543	Elmod3	1.29313	1	0.047701	0.210172
297372	NM_001029898	Mrpl19	-1.40963	1	0.144841	0.210177
297376	NM_001106599	Htra2	1.58537	1	0.804479	3.361945
297380	XM_232111	Ccdc142	1.2756	1	0.093721	0.354788
297381	NM_001106600,XM_006236712,XM_006236713	Wbp1	-1.76999	0.517394	3.867047	5.500812
297387	NM_001033891	Mob1a	-1.18198	1	2.821488	6.067882
297388	NM_001106601	Bola3	-2.62894	0.0760833	9.722146	9.332036
297389	NM_001106602,XM_006236735,XM_006236736,XM_006236737,XM_008763056,XM_008763057,XM_008763058,XM_017592547	Dguok	1.11766	1	0.165829	0.494416
297392	NM_001017537,XM_008763059,XM_008763061,XM_017592548	Tex261	-1.07093	1	1.456473	3.460942
297393	NM_001037768,XM_006236740	Nagk	1.36536	1	0.106491	0.43692
297402	XM_006236796	RGD1560795	-1.22419	1	0.263665	0.517083
297406	NM_001106603	Cct7	1.17866	1	2.412181	7.292222
297408	NM_001106604,XM_006236741,XM_017592549,XM_017592550,XM_017592551	Alms1	1.09036	1	0.136804	0.397134
297411	NM_001013926,XM_003749789,XM_006236805,XM_006236808,XM_017592552,XM_017592553,XM_017592554	Tprkb	1.28976	1	0.112308	0.421936
297412	NM_001025650	Dusp11	-1.06455	1	1.345421	3.216401
297415	NM_001106605	Fam136a	1.47459	1	0.065413	0.331568
297416	NM_001106606,XM_008763063	Nfu1	1.29532	1	0.374798	1.292763
297417	NM_001005879,XM_006236823	Gfpt1	1.36129	1	0.357875	1.308924
297428	NM_001031822,XM_008763066	Copg1	1.34547	1	0.32408	1.175518
297432	NM_001005902	Abtb1	-2.93198	0.000156954	37.934898	32.920311
297437	NM_001106609,NM_001184712	Txnrd3	-1.04475	1	0.059751	0.138348
297453	NM_001106610	Hdac11	-1.10535	1	0.019627	0.028219
297455	NM_001106611	Lsm3	1.2509	1	1.271794	4.107487
297458	NM_001009659,XM_006236907	Ccdc174	-1.01579	1	0.925193	2.323019
297459	NM_001025408	Mrps25	1.40323	1	0.374293	1.413617
297480	NM_001034131,XM_006236954,XM_006236955,XM_006236956,XM_008763148,XM_008763149,XM_008763150,XM_008763152,XM_008763153,XM_017592559,XM_017592560,XM_017592561,XM_017592562,XM_017592563,XM_017592564	Foxp1	1.47684	1	0.690184	2.688478
297481	NM_001106612	Eif4e3	-2.2556	1	1.165026	1.218917
297483	NM_001134713,XM_008763162,XM_008763164,XM_017592565	Shq1	1.03959	1	0.109157	0.296887
297486	NM_001106613,XM_006236962	Ppp4r2	1.55374	1	0.512963	2.13469
297498	NM_001015003,XM_017592566,XM_017592567	Crbn	-1.2341	1	1.095628	2.232947
297504	NM_001305279	Edem1	-1.12888	1	1.60324	3.606071
297508	NM_177928	Nampt	-4.47946	0.0433314	5.75106	3.138901
297514	NM_001106614,XM_006237012,XM_006237013,XM_006237014,XM_006237015,XM_006237016,XM_006237018,XM_006237020,XM_006237021,XM_008763185,XM_008763186,XM_008763187,XM_008763188,XM_008763189,XM_017592569,XM_017592570,XM_017592571,XM_017592572	Setd5	1.14024	1	0.486414	1.441466
297518	NM_001106615	Arpc4	-1.34467	0.759851	3.705694	6.991147
297522	NM_001006978	Sec13	-2.25027	0.355755	4.47241	4.975382
297523	NM_001015004,XM_008763229,XM_008763230,XM_008763231	Vgll4	1.27368	1	0.659517	2.19418
297525	NM_001008314,XM_017592582	Mkrn2	-1.28684	1	0.192459	0.341864
297530	NM_199207,XM_006237147,XM_006237149	Fam21c	1.17807	1	0.804686	2.452694
297554	NM_001106616,XM_006237181,XM_006237182,XM_017592583,XM_017592584	Csgalnact2	-1.33628	1	0.668678	1.232601
297561	NM_001106617,XM_008763232,XM_008763233,XM_008763234,XM_008763235,XM_008763236,XM_008763237,XM_008763238,XM_017592585	Rad52	-1.84339	1	0.316489	0.356224
297566	NM_198745	Atp6v1e1	-1.98395	0.692096	2.508709	3.13988
297570	NM_001106618,XM_006237235	Pex26	-1.46957	1	0.055382	0.03883
297584	NM_001005880,XM_017592587	Clec4a2	6.05918	1	0.078128	2.117702
297592	NM_001009660,XM_017592588,XM_017592589	Spsb2	2.13202	1	0.063437	0.548731
297593	NM_001106619,XM_006237338	Usp5	1.80463	1	0.244135	1.269576
297594	NM_001007648,XM_006237341,XM_006237342,XM_017592590	Cdca3	-1.40996	1	0.309855	0.508938
297595	NM_001106620,XM_006237343,XM_006237344,XR_353597	P3h3	-1.12919	1	0.036813	0.062696
297596	NM_212513,XM_006237348,XM_008763282,XM_008763283,XM_017592591,XM_017592592	Lag3	-1.04088	1	0.396278	0.965115
297597	NM_001079887,XM_006237349,XM_006237350	Ing4	-1.1388	1	1.427552	3.179129
297601	NM_001106621,XR_353598	Mrpl51	-1.03685	1	0.142988	0.345767
297602	NM_001106622	Tapbpl	-1.66245	0.692096	2.564516	3.86756
297604	NM_001008315,XM_006237351	Ltbr	-1.52847	1	1.139537	1.84166
297607	NM_001106623,XR_353652	RGD1311164	1.05673	1	0.05492	0.15839
297627	NR_027366,NR_027367	Rhno1	1.59292	1	0.248101	1.115691
297645	NM_181372,XM_006237082,XM_006237083,XM_008763311,XM_017592593,XM_017592594,XM_017592595	Klre1	-2.49056	1	0.771276	0.683269
297666	NM_198746	Klra5	1.0493	1	0.062811	0.177156
297682	NM_001106624,XM_008763374	Dusp16	-2.30905	1	1.104798	1.119936
297685	NM_001015005	Ddx47	1.24388	1	1.601172	5.129631
297694	NM_001013927	Plbd1	-1.43487	1	2.703292	4.756457
297695	NM_001009661,NM_001303017	Wbp11	1.26342	1	0.860757	2.824306
297698	NM_001106625	Erp27	-1.41837	1	0.266629	0.427034
297699	NM_001011969	Strap	1.14351	1	3.263994	9.556719
297705	NM_001106626,XM_006237595,XM_008763377,XM_017592596	Aebp2	1.63092	1	0.220865	1.033171
297708	NM_001004234,XM_017592597	Pyroxd1	1.29948	1	0.259776	0.915815
297720	NM_001106627,XM_017592598,XM_017592599	Casc1	-1.33827	1	0.074301	0.096365
297725	NM_001011970	Tm7sf3	-1.07581	1	0.536159	1.259973
297727	NM_001106628,XM_006237676,XM_006237677,XM_017592600	Mrps35	-1.0807	1	0.212256	0.488118
297728	NM_001024984	Ergic2	1.14225	1	0.426122	1.268462
297755	NM_001100534	Rpl7	-1.10812	0.597836	104.004669	239.651688
297756	NM_001013928	LOC297756	1.09568	1	0.419421	1.190673
297758	NM_001012464,XM_006237729	Terf1	-1.15893	1	0.240477	0.505226
297768	NM_001024247	Lactb2	-1.31553	1	0.34345	0.623575
297783	NM_001106632,XM_006237749,XM_006237750,XM_006237751,XM_006237752	Mybl1	1.0212	1	0.004644	0.015919
297784	NM_001079699	Rrs1	1.63347	1	0.223855	1.047536
297797	NM_001013929,XM_006237801,XM_006237802,XM_006237804,XM_008763524	Atp6v1h	1.02121	1	0.877784	2.292818
297799	NM_001106633,XM_006237805	Mrpl15	2.44897	1	0.221003	1.642364
297804	NM_001008316,XM_008763525,XM_008763526,XM_017593221,XM_017593222,XM_017593223,XM_017593224	Plag1	1.05863	1	0.007518	0.030856
297822	NM_181084,XM_006237868,XM_008763529,XM_017593225,XM_017593226	Tp53inp1	1.46371	1	0.819232	3.145326
297823	XR_001837897	Ints8	1.15774	1	0.406587	1.230349
297824	NM_001305280	Dpy19l4	1.78606	1	0.031647	0.285549
297867	NM_001106635,XM_006239011,XM_006239012	Arid1a	1.46635	1	0.978311	3.746967
297872	NM_001025651,XM_006239013	Sytl1	1.66228	1	0.424713	1.921763
297879	NM_001191612,XM_006238922,XM_006238923,XM_017593227	Zfp362	1.71659	1	0.083392	0.494276
297885	XM_003750036,XM_017593823	Zbtb8os	1.69814	1	0.166565	0.847693
297890	NM_001106636	Bsdc1	-3.80317	1.38077e-07	60.443169	40.450859
297891	NM_001007650,XM_006238925	Tssk3	-1.51919	1	0.047887	0.019096
297893	NM_001025409	Hdac1	1.25584	1	1.450282	4.696793
297894	NM_001006979	Matn1	-1.64911	1	0.06316	0.027088
297899	XM_232777	RGD1562036	-1.68303	1	0.072766	0.037496
297900	NM_001007651	Pef1	-1.17333	1	0.546756	1.163385
297902	NM_001106637	Gem	-2.07434	1	0.425481	0.430732
297903	XM_002729463,XM_017593698	Fam92a1	-2.28153	0.355755	4.470467	4.902561
297911	NM_001106639,XM_006237914,XM_017593228	Otud6b	1.29974	1	0.241097	0.854037
297930	NM_001024757,XM_006237930,XM_006237931,XM_008763591	Wwp1	-1.23645	1	0.189131	0.356243
297942	NM_001025274,XM_017593229,XM_017593230	Pnisr	1.18005	1	2.486463	7.524878
297960	NM_001106641	Rragd	1.33866	1	0.103826	0.415751
297961	NM_001106642,XM_008763612,XM_008763613	Ube2j1	-1.51359	0.499675	7.39299	12.411601
297962	NM_001135711	Srsf12	1.19373	1	0.269258	0.855572
297968	NM_001039914,XM_008763614	Akirin2	-1.21875	1	2.372507	4.938685
297969	NM_001106643,XM_006237986	Rars2	-1.56301	1	0.22732	0.30667
297971	NM_001106644,NM_001201373,NM_001201374,NM_001201375,NM_001201376,XM_006237987,XM_006237988,XM_017593234,XM_017593235,XM_017593236	Smim8	1.68257	1	0.153994	0.784261
297989	NM_001106645	Ddx58	-1.05196	1	0.183881	0.437485
297990	NM_001106646	Ndufb6	-1.37839	1	1.804475	3.293588
297994	NM_001106647,NM_001256084	Bag1	-1.33007	1	2.035051	3.862445
297995	NM_001025410	Chmp5	1.01479	1	0.80414	2.086444
297998	NM_207596	Nudt2	-1.122	1	0.668753	1.50248
298002	NM_001106648,XM_006238031,XM_006238032	Rpp25l	1.12129	1	0.411201	1.199175
298003	NM_001013089,XM_006238033,XM_008763615,XM_017593237,XM_017593238	Galt	-1.06379	1	0.343972	0.814909
298012	NM_001025275	Rad23b	-1.27682	1	1.855272	3.671481
298018	XM_002729478	Fam206a	1.34115	1	0.026149	0.150839
298019	NM_001106649,XM_006238177	Ctnnal1	1.33911	1	0.030429	0.164973
298020	XM_003749945,XM_006238188,XM_008763737,XM_216388	Tmem245	-1.10072	1	0.430111	0.981377
298024	NM_001011974,NM_001309260,XM_006238185,XM_006238186	Akap2	1.01313	1	0.07712	0.201876
298031	XM_006238210,XM_006238211,XM_006238212,XM_006238213,XM_008763744	Susd1	-1.42195	1	0.180163	0.27023
298032	NM_001305282	Inip	1.28469	1	0.560252	1.889065
298033	NM_001106651,XM_017593239	Snx30	1.68588	1	0.084546	0.487186
298065	NM_001106653,XM_006238034	Tex10	1.63847	1	0.397822	1.779161
298066	NM_001008317	Erp44	1.15225	1	1.388339	4.112295
298068	NM_001106654	Sec61b	-1.93479	0.461168	3.1334	4.048704
298069	NM_001100535	Col15a1	-1.2026	1	0.025469	0.023815
298071	NM_001106655	Nans	1.14606	1	0.341153	1.024632
298072	NM_001025652	Trmo	-1.46175	1	0.136446	0.181611
298074	NM_001106656,XM_006238035,XM_006238036,XM_008763697,XM_017593241	Xpa	1.70266	1	0.080253	0.475157
298075	NM_001014785,XM_006238037	Ncbp1	1.38214	1	0.754419	2.73127
298081	NM_001013090,XM_006238042,XM_006238043,XM_006238044	Trmt10b	-1.07637	1	0.048244	0.101706
298084	NM_001106657,XM_006238046,XM_006238047,XM_006238048	Zbtb5	1.4452	1	0.075198	0.357491
298086	NM_001106658,XM_017593243	Zcchc7	2.152	0.692096	0.984137	5.615022
298091	NM_001033693	Slc31a2	1.14895	1	0.227793	0.695079
298095	NM_001106659	Prpf4	1.29672	1	0.432945	1.486886
298096	NM_001011976,XM_017593244,XM_017593245,XM_017593246,XM_017593247,XM_017593248,XM_017593249,XR_354063	Wdr31	-1.05519	1	0.016703	0.031025
298098	NM_001007652	Pole3	1.20082	1	0.286194	0.913652
298101	NM_198747,XM_006238245,XM_017593250	Col27a1	1.0218	1	0.020281	0.056835
298103	NM_001106660	Atp6v1g1	-1.91016	0.12358	13.238452	17.611893
298104	NM_001106661,XM_017593251,XM_017593252,XM_017593253,XM_017593254,XM_017593255	Tmem268	-1.33298	1	0.790927	1.470281
298144	NM_001106663	Kdm4c	1.02634	1	0.28205	0.743935
298147	NM_001206675	Tmem261	1.23167	1	0.326255	1.067731
298184	NM_001039009,XM_008763766,XM_008763767,XM_008763768,XM_017593256	Zdhhc21	1.19403	1	0.099466	0.338131
298199	NM_001007144,XM_006238360,XM_006238362,XM_008763778	Plin2	-2.09176	0.461168	3.451823	4.120115
298201	NM_001013931	Fam214b	-3.58861	0.0101133	13.072794	9.172647
298203	NM_001031646	Stoml2	-1.78381	0.559728	4.384952	6.198184
298227	NM_001047867,XM_006238382	Mtap	1.53879	1	0.11191	0.536532
298247	XM_006238409,XM_008763911,XM_008763912,XM_008763913,XM_008763914	Mysm1	-1.00523	1	0.501067	1.271903
298250	NM_001013932,XM_006238410,XM_006238413,XM_008763857,XM_008763858,XM_008763859,XM_017593260,XM_017593261,XM_017593262,XM_017593263	Fggy	-1.09697	1	0.053495	0.108646
298280	NM_001106668	Slc35d1	1.05853	1	0.06515	0.186615
298282	NM_001106669,XM_006238475,XM_006238476	Oma1	1.41817	1	0.070957	0.332086
298298	NM_001080148	Dhcr24	1.13376	1	0.130397	0.401543
298300	NM_001106671,XM_006238502,XM_017593264,XM_017593265	Ttc22	-1.10496	1	0.026437	0.04403
298301	NM_001100965,XM_008763861,XM_008763864,XM_008763865,XM_017593266,XM_017593267	Mroh7	1.21317	1	0.015794	0.087223
298309	NM_001025653,XM_006238503	Lrrc42	2.23425	1	0.195661	1.33803
298312	NM_199383,XM_006238504,XM_006238505	Yipf1	-1.13011	1	0.57189	1.271534
298314	gene-LOC298314	LOC298314	-1.23473	1	0.029782	0.02744
298317	NM_001013933,XM_006257446	Ube2a	1.04108	1	0.93736	2.499314
298318	XM_003752132	Slc25a43	1.21902	1	0.021031	0.104812
298322	NM_001191585,XM_006257447	Lonrf3	1.11636	1	0.006016	0.038053
298342	NM_001024872	Nkap	-1.46831	1	1.474959	2.507819
298366	NM_001134519,XM_003749994,XM_006238582,XM_008763953,XM_017593268,XM_017593269,XM_017593270,XM_017593271	Ttc39a	-1.0936	1	0.010717	0.009649
298369	NM_001044234	Osbpl9	-1.58226	1	2.030373	3.210644
298370	NM_001100840	Txndc12	1.63104	1	0.368782	1.649324
298374	NM_001106672	Prpf38a	1.02081	1	1.199577	3.130666
298377	NM_001106674	Coa7	-1.01534	1	0.0523	0.12882
298384	NM_001034132,XM_006238508,XM_006238509,XM_008763867	RGD1559786	1.14426	1	0.037743	0.136198
298385	NM_001100536,XM_006238510	Magoh	1.22709	1	1.772431	5.594591
298399	NM_001013091	Gba2	1.67874	1	0.350361	1.623846
298400	NM_001013092,XM_006238050,XM_008763672	Creb3	-1.00146	1	0.657681	1.676715
298404	NM_001106676	Arhgef39	-1.13407	1	0.021774	0.027789
298410	NM_001025655	Cmpk1	-2.47597	0.0654974	11.00808	11.245935
298425	NM_001106677	Efcab14	1.01632	1	0.797214	2.071892
298426	NM_001106678,XM_017593273	Nsun4	1.47058	1	0.037869	0.226745
298439	NM_001106679,XM_006238640,XM_006238642,XM_006238643,XM_006238644,XM_006238645,XM_008763992,XM_017593275	Ipp	1.07719	1	0.093167	0.270136
298441	NM_001005543,XM_006238646,XM_006238647,XM_008763993,XM_017593276	Nasp	1.20759	1	0.656559	2.061894
298442	NM_001025656,XM_006238648,XM_006238649,XM_006238650,XM_008763995	Ccdc163	1.34896	1	0.052975	0.245169
298443	NM_001106680,XM_006238651,XM_006238652,XM_006238653,XM_006238654	Toe1	1.55843	1	0.199663	0.894888
298447	NM_001015006	Dmap1	1.2168	1	0.301949	0.977152
298451	NM_001106681	Atp6v0b	-1.28711	0.780907	4.452171	8.792764
298452	NM_001015007	Dph2	1.21891	1	0.227769	0.748272
298485	XM_006238762,XM_008764094,XM_008764095,XM_008764096,XM_008764097,XM_008764098,XM_008764099,XM_008764100,XM_008764101,XM_008764103,XM_008764106,XM_008764107	Ermap	-4.43064	1	0.63849	0.228886
298490	NM_001039010,XM_008763998,XM_008763999,XM_008764000	Ppcs	1.39493	1	0.079016	0.352404
298500	NM_001100669,XM_017593279	Smap2	1.16294	0.82237	5.118	15.227793
298506	NM_001191763,XM_006238793,XM_006238795,XM_008764002	Mycl	1.84261	1	0.022182	0.255745
298508	NM_001047868,XM_006238796,XM_006238797,XM_017593280	Ppie	1.38589	1	0.576209	2.108495
298510	NM_001100538,XM_006238798,XM_006238799,XM_006238800,XM_006238801	Pabpc4	1.23103	1	1.288742	4.09267
298512	NM_001106684,XM_017593281	Rhbdl2	-2.52941	0.381173	2.440739	2.355413
298514	NM_001048184	Rragc	1.00085	1	0.849961	2.172409
298517	NM_001007653	Mrps15	1.07494	1	0.592346	1.6394
298518	NM_001106685,XM_008764007,XM_017593282,XM_017593283,XM_017593284,XM_017593285,XM_017593286,XM_017593287,XM_017593288,XM_017593289,XM_017593290,XM_017593291	Csf3r	-3.88526	0.00182283	15.871295	10.297872
298524	NM_001031647	Dnali1	1.16678	1	0.012512	0.06724
298533	NM_001106686,XM_006238862	Ago4	2.2971	1	0.07469	0.671137
298534	NM_001106687,XM_006238863,XM_006238864	Clspn	1.06616	1	0.009945	0.038961
298541	NM_001011978,XM_006239014,XR_001837836,XR_354305	Dhdds	-1.41236	1	0.460442	0.78003
298543	XM_008764189	Aim1l	-1.16552	1	0.072263	0.132809
298544	NM_001106688	Sh3bgrl3	-2.18007	0.109021	12.936109	15.055058
298546	NM_001106689	Zfp593	1.69253	1	0.169162	0.855522
298549	NM_001013935,XM_006239124,XM_006239125	Mtfr1l	1.16537	1	0.58258	1.763365
298552	NM_001127525	Tmem50a	-1.22642	1	4.507526	9.352041
298557	XM_216543	Pithd1	1.95381	1	0.681714	3.572528
298558	NM_001106691,XM_006239150,XM_006239152,XM_008764218,XM_008764219	Zfp46	-1.09139	1	0.057154	0.118681
298573	NM_001106693,XM_008764221,XM_008764222,XM_008764223,XM_008764224,XM_008764226,XM_008764229,XM_017593294,XM_017593295,XM_017593296,XM_017593297,XM_017593298,XM_017593299,XM_017593300,XM_017593301,XM_017593302,XM_017593303,XM_017593304,XM_017593305,XM_017593306,XM_017593307	Eif4g3	-1.1467	1	2.325661	5.15596
298575	NM_001106694	Pink1	-3.04591	0.000425204	29.176136	24.3393
298576	NM_001106695	Mul1	-1.17566	1	0.919998	1.971419
298579	NM_001013428	Pla2g2d	4.16653	1	0.07833	1.402251
298584	NM_001005903,XM_006239171,XM_006239172,XM_006239174,XM_006239175,XM_006239177	Capzb	-1.33468	0.564053	8.906863	16.995821
298586	NM_001106697,XM_006239178,XM_008764230	Mrto4	1.317	1	0.538997	1.869617
298594	XM_008764324	Rcc2	1.94673	0.692096	1.336302	6.812936
298596	NM_001100539	Sdhb	1.62012	1	1.224177	5.175899
298598	NM_199096,XM_006239179,XM_006239180	Necap2	-1.27781	1	3.89369	7.742055
298609	NM_001031648	Efhd2	-1.14498	1	4.632601	10.308966
298611	gene-LOC298611	LOC298611	-2.05425	1	0.211144	0.170269
298615	gene-LOC298615	LOC298615	-1.01601	1	0.001449	0.000811
298643	NM_001017450,XM_006239379,XM_006239380,XM_006239381	Miip	1.42474	1	0.255039	1.004177
298646	NM_001007654	Agtrap	1.09806	1	0.222829	0.642422
298648	NM_001011979,XM_006239382,XM_006239384,XM_006239385,XM_006239386,XM_008764234,XM_008764235,XM_008764236,XR_354411,XR_354412,XR_354413	Tardbp	1.16321	1	2.189251	6.5321
298652	NM_001271198,XM_006239387,XM_017593310	Ube4b	1.18211	1	0.310071	0.968686
298653	NM_001037556,XM_006239429,XM_006239431,XM_008764237,XM_008764238,XM_017593311	Nmnat1	1.0568	1	0.139865	0.387644
298655	NM_001106698,XM_006239459,XM_006239460	H6pd	-1.10699	1	0.045385	0.087328
298657	NM_001134841	Car6	-1.11122	1	0.131307	0.283758
298675	NM_001039012	Rer1	1.14313	1	1.290164	3.791754
298681	NM_001025657	Ssu72	-2.28705	0.194536	6.913408	7.617897
298682	NM_001034922,XR_001837838	Atad3a	1.42653	1	0.289678	1.131842
298686	NM_001013094,XM_006239544,XM_006239545,XM_017593316,XM_017593317,XR_592798	Ccnl2	1.12745	0.840383	6.431892	18.540402
298687	NM_001004237,XM_006239546,XM_006239547,XM_006239548,XM_008764351	Aurkaip1	1.10797	1	1.350428	3.8401
298688	NM_001033892,XM_006239549,XM_006239550,XM_006239551,XM_006239552,XM_006239553,XM_017593318	Cpsf3l	2.39421	1	0.103551	0.883552
298689	NM_001007655,XM_006239554,XM_006239555,XM_006239557,XM_006239558,XM_008764354,XM_008764355	Ube2j2	1.17436	1	2.889415	8.69611
298690	NM_001106699	B3galt6	-1.27249	1	0.0704	0.102805
298693	NM_001106700,XM_006239563	Isg15	-4.65051	0.00423033	13.539393	7.293351
298694	NM_001134523,XM_006239564,XM_006239565,XM_006239566	Plekhn1	1.63694	1	0.278261	1.277556
298696	NM_001106701	Pin1	1.13087	1	0.864299	2.519389
298699	NM_001011980	Ppan	-1.1234	1	1.262424	2.849834
298700	NM_001013095	Eif3g	1.3224	0.82237	4.78746	16.224367
298702	NM_001172077	Icam4	-1.94574	1	0.428145	0.474571
298705	NM_001013939	Raver1	1.70314	1	0.779903	3.518161
298712	NM_001024875	Gpalpp1	-1.06933	1	0.656772	1.556724
298744	NM_001169103,XM_006239623,XM_006239625,XM_017594065	Crim1	-1.91611	1	0.179955	0.153931
298748	NM_001008318,XM_006239627	Ndufaf7	-1.21339	1	0.521907	1.066747
298757	NM_001100671,XM_006239640,XM_006239641,XM_017594067	Atl2	1.52356	1	0.359299	1.491907
298762	NM_001106704,XM_006239680	Cox7a2l	-1.27002	0.474229	19.713589	39.598666
298765	NM_001036626,XM_008764455	Zfp36l2	-1.37227	0.679314	7.716762	14.310757
298782	NM_001106706,XM_006239754	Ttc27	-2.61033	0.628704	2.250732	2.090949
298784	NM_001309432,XM_008764491,XM_008764492,XM_008764493,XR_001838160,XR_592891	Nlrc4	-1.63968	1	0.349447	0.474127
298786	NM_001277279	Slc30a6	1.55384	1	0.117389	0.565275
298787	NM_001029917	Memo1	-2.81099	0.00510013	20.834377	18.810564
298792	NM_001035221,XM_008764508,XM_008764509,XM_008764510	Ypel5	-3.63077	2.26343e-07	62.124532	43.562594
298795	NM_001013941	LOC298795	-1.05265	1	0.030615	0.065282
298805	NM_001106709	Slc4a1ap	1.06916	1	0.338886	0.937638
298836	NM_001011981	Snx17	1.33202	1	0.612548	2.143159
298845	NM_001106710,XM_006239793,XM_008764511	Emilin1	-1.09282	1	0.018047	0.026912
298850	NM_001106711,XM_006239798,XM_017594068	Cenpa	1.55166	1	0.035037	0.23793
298851	NM_001017451	Slc35f6	-1.05507	1	0.410299	0.983654
298859	NM_206845,XR_354626	Dnajc27	1.28364	1	0.011586	0.088932
298861	NM_001134524	Ptrhd1	-1.86629	1	1.485234	1.948789
298874	NM_001106715,XM_006239879,XM_006239880,XM_006239883,XM_006239884,XM_008764580,XM_017594073	Pum2	1.13284	1	1.589396	4.621634
298875	NM_199384	Laptm4a	-1.6723	0.250097	13.375902	20.352411
298884	NM_001106717,XM_006239896	Gen1	-1.01659	1	0.020286	0.048024
298890	NM_001106718,XM_008764584,XM_008764585	Fam49a	4.67802	0.502488	0.145003	2.392894
298906	NM_001034952,XM_008764587	Pqlc3	1.48445	1	0.205424	0.865714
298914	NM_001106719,XM_006239979,XM_006239980,XM_006239981	Itgb1bp1	1.24755	1	0.661392	2.151465
298916	NM_001030030	Cpsf3	1.4135	1	0.33082	1.268364
298917	NM_001100540	Iah1	1.44903	1	1.343178	5.050661
298933	NM_001013097,NM_001286938	Rnaseh1	1.13759	1	0.260718	0.782079
298934	NM_199097	Adi1	1.30417	1	0.080592	0.323037
298941	XM_003750137,XM_006239996,XM_006239997	Lamb1	-1.13164	1	0.018768	0.021453
298942	NM_199385,XM_008764590	Dld	1.41888	1	0.773938	2.879383
298943	NM_001006980,XM_006239982	Bcap29	1.22653	1	0.859484	2.732616
298947	XM_003750140,XM_006240003,XM_006240004,XM_006240005	Pik3cg	1.91731	1	0.098481	0.646951
298975	NM_198748,XM_008764644,XM_017594080	Scin	1.04924	1	0.164032	0.448338
298977	XM_216701	Zfp277	1.75747	1	0.210506	1.080789
298982	NM_001008319	Maea	1.27167	1	0.867801	2.866794
299002	NM_001106726,XM_006240078,XM_006240079,XM_017594081,XM_017594082,XM_017594083	G2e3	1.1661	1	0.221178	0.688442
299012	NM_001047869,XM_008764656,XM_017594084	Arhgap5	1.05192	1	0.009629	0.035193
299027	NM_001100542	Eif2s3	1.29773	1	1.910587	6.384846
299043	NM_001106729,NM_001134987,XM_006240100	Eapp	-2.0301	0.692096	2.909506	3.568564
299050	NM_001106730	RGD1305089	-1.22087	1	0.459586	0.928767
299053	NM_001106731,XM_017594085,XM_017594086,XM_017594446	Brms1l	2.13262	1	0.03652	0.402352
299075	NM_001106733	Trappc6b	1.24646	1	0.193469	0.660067
299103	NM_001106735,XM_006240135	Klhl28	1.33313	1	0.20285	0.750395
299104	NM_001106736	Fkbp3	1.09233	1	0.760009	2.136493
299112	NM_001169108,XM_006240154,XM_008764698,XM_008764699,XM_008764700,XM_008764701,XM_008764702,XM_017594087	Pole2	-1.35044	1	0.090353	0.124231
299113	NM_001034133,XM_017594088	Klhdc2	-1.55511	0.593113	5.209853	8.490688
299114	gene-Sdccag1-ps1	Sdccag1-ps1	1.14665	1	0.05443	0.185717
299116	NM_001097581	Sav1	-1.47773	1	0.597383	0.974215
299117	NM_001106737,XM_006240158,XM_008764703,XM_008764705,XM_008764706,XM_008764707,XM_008764708,XM_008764709,XM_008764710,XM_017594089,XM_017594090,XM_017594091	Nin	1.06612	1	0.321736	0.887766
299121	NM_001009602	Actr10	-1.34923	1	2.73948	5.138263
299127	NM_001106738	Jkamp	1.22441	1	0.232362	0.766815
299135	NM_001271394	RGD1565002	1.19956	1	0.386757	1.220539
299139	NM_001013099,XM_006240209,XM_006240210	Slc38a6	-1.04635	1	0.22252	0.535087
299147	NM_001106740,XM_006240222,XM_006240223,XM_006240224,XM_017594093	Ppp2r5e	-1.05243	1	0.326381	0.782962
299153	NM_001013944,XM_006240231,XM_017594094	Ppp1r36	1.05798	1	0.13528	0.375888
299154	NM_001106741	Churc1	-2.00469	0.286221	8.905115	11.253187
299159	NM_199386	Atp6v1d	-1.15694	1	1.066837	2.330305
299180	NM_001106742	Med6	1.49099	1	0.576704	2.283911
299186	NM_001191818,XM_008764746,XM_008764747,XM_008764748,XM_008764749,XM_008764751	Dpf3	-4.55238	0.502488	1.69648	0.811416
299188	NM_001106743,XM_006240323,XM_006240324,XM_006240325,XM_008764752,XM_008764753	Zfyve1	1.39666	1	0.213689	0.833371
299194	NM_001015009,XM_006240326,XM_006240327,XM_006240328,XM_006240329	Ptgr2	1.6348	1	0.073077	0.419103
299195	NM_001011983,XR_354976	Coq6	1.04371	1	0.365982	0.983259
299196	NM_001013100,XR_001838164	Abcd4	1.82825	1	0.051591	0.389649
299197	NM_001106744,XM_006240333,XM_008764754,XM_017594096,XM_017594097	Arel1	-1.37718	1	0.741709	1.326063
299198	NM_001044235	Fcf1	-1.23861	1	4.542947	9.331293
299199	NM_001271258	Ylpm1	1.53311	1	0.215926	0.941097
299201	NM_001006981,XM_006240306,XM_008764756	Dlst	-3.01489	0.0586286	8.97329	7.480154
299203	NM_001106746,NM_001199167,NM_001199168,XM_006240308,XM_017594098	Acyp1	1.99107	1	0.079307	0.581266
299204	NM_001106747,XM_008764757	Nek9	1.48443	1	0.440044	1.755045
299206	NM_001106748,XM_008764758	Batf	-2.93236	0.628704	1.810341	1.458097
299207	NM_001106749,XM_006240367,XM_006240368	RGD1310769	-1.37492	1	0.078749	0.097268
299208	XM_017594542	Ttll5	1.04503	1	0.085893	0.237299
299209	NM_001134525,XM_006240370,XM_006240372,XM_017594099,XM_017594100	Ift43	1.06722	1	0.05433	0.160137
299242	NM_001106751,XM_008764761	Gpr65	-2.73386	1	0.659952	0.502491
299256	NM_001106753	Cpsf2	1.12765	1	0.226086	0.673948
299258	NM_001033065,XM_006240461	Golga5	1.04882	1	0.73867	1.987095
299261	NM_001013101	Moap1	-1.11029	1	0.011809	0.009314
299266	NM_001011984,XM_006240464,XR_593075	Asb2	-1.37977	1	0.04619	0.036038
299269	NM_206846	Ifi27l2b	1.9156	0.559728	2.12214	10.545095
299284	XM_008764904,XM_017594498,XM_017594499,XM_017594500,XM_017594501,XM_017594502,XM_017594503,XM_017594504,XM_017594505	Dicer1	1.95151	1	0.120438	0.771115
299295	XM_017594510,XM_216781	Setd3	-1.2443	1	1.096033	2.214008
299305	NM_001271265	Jade3	-1.24459	1	0.069788	0.10788
299310	NM_001106756	Ndufb11	-1.80294	0.286221	8.614738	12.121281
299312	XM_008773045	LOC299312	-1.03191	1	0.199718	0.488666
299313	NM_001006982,XM_006256611	Uxt	1.03665	1	0.656908	1.745509
299314	NM_001106757	Cfp	-1.06028	1	5.3528	12.881392
299331	NM_175761	Hsp90aa1	-1.20438	1	1.521014	3.194397
299334	NM_001106758	Cinp	1.38954	1	0.180151	0.709203
299338	NM_001106759,XM_006240573,XM_006240574,XM_006240575,XM_006240576	Exoc3l4	-1.14844	1	0.014118	0.008172
299339	NM_001137633,XM_006240577	Tnfaip2	1.002	1	0.051605	0.1324
299341	NM_001037769,XM_017594513	Apopt1	1.54203	1	0.693703	2.828939
299346	NM_001106760,XM_017594109,XM_017594110	Nudt14	2.1421	1	0.122462	0.875037
299347	NM_001106761,XM_006240658,XM_008764931,XM_017594111,XM_017594112	Brf1	1.47615	1	0.246353	1.014151
299354	id-Ighg	Ighg	1.44728	1	0.629723	2.407632
299356	NM_001106762	Syne3	1.32462	1	0.201132	0.738646
299411	id-LOC299411	LOC299411	1.01845	1	0.172287	0.451374
299458	id-LOC299458	LOC299458	1.61218	1	0.414209	1.815189
299478	id-RGD1561166	RGD1561166	-1.32673	1	0.253786	0.44422
299488	XM_008765009	Esyt2	1.12735	1	1.233407	3.573549
299507	NM_001106763	Asnsd1	1.2348	1	0.291418	0.961059
299510	NM_001130537	Zbtb39	1.20835	1	0.042177	0.16757
299514	NM_199387,XM_006241509	Mterf3	1.14975	1	0.190074	0.584949
299521	NM_001134463	Camkmt	1.90753	1	0.018275	0.252053
299551	id-RGD1563587	RGD1563587	1.11218	1	0.074036	0.230417
299566	XM_006241090,XM_006241091,XM_006241092,XM_008765183,XM_234837	Cyp4f39	-1.02258	1	0.030671	0.072625
299567	XM_006241093	Pglyrp2	-1.57958	1	0.082408	0.067305
299569	NM_001013946,XM_006241054,XM_006241055,XR_001838673	Akap8l	1.65996	1	1.170138	5.078526
299602	NM_001013103	Cdc34	-1.99276	0.175453	10.605041	13.499968
299604	NM_001106766,XM_006240859	Polrmt	2.21133	1	0.118493	0.886714
299606	NM_001106767	Elane	-3.65568	1	0.433403	0.172234
299607	NM_001106768,XM_006240861,XM_006240862,XM_006240864,XM_006240865,XM_006240866,XM_017594713,XM_017594714	Med16	-1.39065	1	0.648661	1.14063
299608	NM_001100886,XM_006240869,XM_006240870	Tmem259	1.4126	1	1.434022	5.246858
299609	NM_207598,XM_006240871,XM_006240872,XM_006240873,XM_006240874,XM_017594715	Abca7	1.09753	1	0.588084	1.665687
299612	NM_001007657	RGD1359127	2.09729	1	0.359851	2.124321
299613	XM_006241041	Mex3d	1.18212	1	0.027981	0.11718
299617	NM_001006983,XM_008765090	Abhd17a	1.45381	1	0.53977	2.085359
299618	NM_001011985	Mknk2	-1.57194	0.333362	13.114989	21.239468
299620	NM_001011986,XM_006240885,XM_006240886,XM_017594718	Sf3a2	-1.40075	1	2.166952	3.898931
299625	NM_001305235,XM_006241035,XM_008765148,XM_008765149	Lmnb2	1.15069	1	0.153723	0.478763
299626	NM_001008321,XM_006240888	Gadd45b	-1.26406	1	1.696958	3.390545
299628	NM_001106770	Mrpl54	-1.52447	0.731885	2.947052	4.874624
299638	NM_001031649,XM_006240896,XM_008765092,XM_017594720	Sirt6	1.12421	1	0.468509	1.367284
299639	NM_001106771,XM_017594721,XM_017594722	Ankrd24	-1.05795	1	0.012257	0.019744
299643	NM_001106772	Ndufa7	-1.46314	0.797512	5.543489	9.617931
299647	NM_001009664,XM_006241117,XM_006241119,XM_006241121	Zfp414	-1.20748	1	0.960822	2.001051
299691	NM_198750,XM_008765225	Cry1	1.37592	1	0.431435	1.583371
299694	NM_001106774	Nuak1	-2.17465	0.692096	2.393651	2.713682
299700	NM_001271340	RGD1563365	-1.81776	1	0.617124	0.786103
299706	NM_001106775,XM_006241197,XM_006241198	Nup37	2.2134	1	0.022366	0.344399
299707	NM_001106776,XM_006241199	Ccdc53	1.66647	1	0.368728	1.688825
299730	NM_001106779	Nedd1	1.34804	1	0.061824	0.275341
299732	NM_001030031,XM_006241251	Lta4h	-1.08544	1	1.594152	3.736186
299738	NM_001006984,XM_017594730,XM_017594731,XM_017594732,XM_017594733,XM_017594734	Vezt	1.31718	1	0.036939	0.181226
299739	NM_001106781	Ndufa12	-2.45163	0.0126641	19.38863	20.088285
299743	NM_001106782,XM_008765315,XM_017594735	Mrpl42	2.32699	1	0.187672	1.353559
299783	NM_001011987	Glipr1	-1.27767	0.580767	15.214257	30.368259
299799	NM_001004238	Rab21	-1.56646	0.731885	3.193573	5.141021
299800	NM_199098,XM_006241347,XM_006241348,XM_006241349,XM_008765355	Tmem19	1.08188	1	0.086645	0.254079
299805	NM_001011988,XM_006241363,XM_006241364,XM_006241365,XM_006241366,XM_006241367,XM_006241369,XM_006241370,XM_017594741	Cnot2	-2.02008	0.401742	5.493939	6.854086
299809	NM_001005905,XM_006241371	Cct2	1.46699	1	2.252156	8.520539
299810	NM_001127527	Yeats4	1.32106	1	0.82139	2.828547
299811	NM_001106785,XM_006241372,XM_006241373,XM_006241374,XM_008765386,XM_008765387,XM_008765388,XM_008765390	Cpsf6	1.0406	1	0.717299	1.913318
299818	NM_001134464,XM_006241425	Llph	-1.08219	1	1.439781	3.383689
299820	XR_001838868	Styxl2	-1.26088	1	0.061378	0.087133
299824	XM_006241423	Tbc1d30	1.24943	1	0.014481	0.091011
299825	NM_001011989,XM_006241396	Gns	1.06603	1	0.434742	1.195298
299827	NM_001106786	Tbk1	-1.08774	1	1.278854	2.987727
299828	NM_001134466	Atp23	-1.0086	1	0.207738	0.524418
299841	NM_001024759,XM_006241397,XM_008765391	Tmem5	1.07657	1	0.242803	0.68124
299850	NM_001004239,XM_006241448,XM_017594742,XM_017594743	Dctn2	-2.48846	0.000384864	50.269257	51.476799
299851	NM_001127659,XM_006241451	Mars	1.17862	1	0.337038	1.046458
299857	NM_001008322,XM_006241453	Shmt2	-1.54623	1	1.002299	1.591804
299858	NM_001130490,XM_008765393	Lrp1	1.69352	1	0.55702	2.533425
299864	NM_001009665,XM_006241613,XM_008765451	Ebag9	1.37673	1	0.526633	1.919079
299872	NM_001011990	Eif3e	1.51167	0.545091	5.221611	20.248083
299897	NM_001134837,XM_017594744,XM_017594745,XM_017594746,XM_017594747,XM_017594748	Trps1	1.39216	1	0.117014	0.48643
299899	NM_198751	Eif3h	-1.00835	1	7.477917	18.935667
299900	NM_001126266	Utp23	-1.82308	1	0.462195	0.566282
299905	NM_001130539,XM_006241646	Med30	1.20716	1	0.129731	0.437116
299907	NM_001130540	Ext1	-1.03388	1	0.186112	0.453785
299908	NM_001134495,XM_017594749	Gsdmc	1.17431	1	0.03744	0.143585
299909	NM_001126267,XM_006241632,XM_006241633,XM_006241634,XM_006241635,XM_008765501,XM_017594751,XM_017594752	Fam49b	-1.20568	1	2.80571	5.911694
299923	NM_001011991	Ndrg1	-3.67212	0.0727117	6.054365	4.079417
299933	NM_001305236,XM_017594753	Dscc1	1.00336	1	0.046074	0.11865
299938	NM_001006985,XM_006241651	Mrpl13	-1.7755	1	0.930011	1.259088
299940	NM_001130542,XM_017594754	Sntb1	1.26786	1	0.154891	0.549587
299954	NM_001127294	Ndufb9	-1.68658	0.381255	8.262505	12.436678
299957	NM_001024876,XM_006241671,XM_017594758,XM_017594759,XM_017594760,XM_017594761,XR_001838681	Nsmce2	-1.58631	1	0.424253	0.616541
299971	NM_001011992,XM_006241602	Atp6v1c1	1.2526	1	0.987898	3.205262
299976	NM_001130543	Rrm2b	1.57383	1	0.029245	0.22062
299982	NM_001013948,XM_006241530,XM_006241531,XM_006241532	Ankrd46	-1.68434	1	0.512097	0.703376
300015	NM_001007658	Them6	-1.25809	1	0.175562	0.319484
300024	XM_017595247,XM_017595248	LOC300024	-3.65851	1	0.315999	0.090016
300029	NM_001002798,XM_006241784,XM_017594763	Top1mt	1.12814	1	0.042586	0.145699
300032	NM_001134865	Zc3h3	1.13311	1	0.316495	0.939679
300033	NM_001013104,XM_008765549,XM_008765550,XM_008765551,XM_008765552,XM_008765553,XM_008765554,XM_008765556,XM_008765557,XM_008765558,XM_008765559,XM_008765561,XM_008765562,XM_017594765,XM_017594766,XM_017594767,XM_017594768,XM_017594769	Eef1d	-1.59316	0.356672	10.751585	17.166005
300035	NM_001011993	Pycrl	-1.24101	1	0.217885	0.413443
300036	NM_001127455,NM_001270789,NM_001270790	Tsta3	-1.40791	1	2.382498	4.269137
300045	NM_001134860	Exosc4	1.04229	1	0.408949	1.096035
300046	NM_001004240	Gpaa1	1.10094	1	0.719297	2.040303
300047	NM_001277194	Cyc1	-1.45307	1	2.836555	4.928794
300050	NM_001024250	Bop1	-1.05473	1	0.636692	1.532135
300052	NM_001130492	Vps28	-1.36414	0.731885	3.007377	5.581607
300053	NM_198752,XM_017594770	Kifc2	1.16326	1	0.104455	0.339607
300057	NM_001130494,XM_006241806,XM_008765566,XM_008765567,XM_008765568	Recql4	1.11183	1	0.046865	0.153144
300060	XM_006241949,XM_008765647	Apol11a	-2.50231	1	0.264895	0.162465
300062	NM_001130495	Ift27	-1.90555	1	0.671036	0.813856
300066	NM_001011994,XM_008765679,XM_008765681	Gga1	1.37726	1	0.573342	2.084171
300067	NM_001171981	Sh3bp1	1.22308	1	0.8158	2.587974
300069	NM_001034134	Eif3l	1.92742	1	0.953099	4.857555
300075	NM_212514	Tomm22	1.01329	1	3.649958	9.446583
300077	NM_001199315	Gtpbp1	-1.31114	1	2.065659	3.980422
300078	NM_001009666	Dnal4	-1.57684	1	0.121735	0.131421
300079	NM_198753	Rpl3	1.74216	0.0295088	27.867783	124.108543
300083	NM_001126269	Slc25a17	-1.19628	1	0.684124	1.430837
300084	NM_001034135	Rbx1	-1.52855	1	2.232366	3.667218
300088	NM_001127295	Polr3h	-1.08065	1	0.703979	1.650083
300089	NM_001008323,XM_017594771	Pmm1	1.47896	1	0.599608	2.350533
300092	NM_212515	Nhp2l1	1.57851	0.759851	2.335103	9.516265
300095	NM_001033694,XM_006242079	Srebf2	1.32159	1	0.698386	2.414657
300105	NM_001135922	Ttll12	1.19481	1	0.169242	0.551357
300111	NM_001004241	Samm50	1.11773	1	0.716043	2.064867
300114	XM_006242147	Ldoc1l	1.01188	1	0.013688	0.037502
300117	NM_001130680,XM_008765685	Phf21b	-1.19923	1	0.20734	0.411651
300120	NM_001173336,XM_006242157,XM_006242158,XM_006242159	Fam118a	1.16634	1	0.077525	0.260775
300124	NM_001134866	Pkdrej	-1.00405	1	0.003544	0.008288
300125	NM_001130499,XM_017594774,XR_355878	Ttc38	-1.27894	1	0.15683	0.273947
300126	NM_001130500,XM_006242160	Gtse1	-1.41711	1	0.073591	0.07973
300128	XM_006242167,XM_017595277,XM_017595278,XM_017595279	Celsr1	-1.05444	1	0.006938	0.007526
300129	NM_001134861	Cerk	1.15792	1	0.867735	2.594092
300142	NM_001106788,XM_006242183	Trabd	1.4546	1	0.409745	1.603626
300146	NM_001106789,XM_008765688	Ppp6r2	1.0076	1	1.020922	2.628166
300147	NM_001271173,XM_006242184,XM_017594775,XM_017594776,XM_017594777	Sbf1	1.29706	1	0.739502	2.502677
300149	NM_001024877,XM_006242186,XM_006242187,XM_006242188,XM_017594778,XM_017594779	Ncaph2	1.68389	1	0.893478	3.964727
300158	XM_008765828,XM_008765829,XM_008765830,XM_008765831,XM_008765832,XM_008765833,XM_008765834,XM_008765835,XM_017595289,XM_017595290,XM_017595291,XM_017595292,XM_017595293,XM_017595294,XM_017595295,XM_017595296,XM_017595297,XM_017595298,XM_017595299	Kif21a	1.02508	1	0.008421	0.026548
300160	NM_001191789,XM_006242190,XM_008765689	Lrrk2	-1.27299	1	0.75331	1.472575
300173	NM_001100887,XM_006242192	Gxylt1	1.76145	1	0.267234	1.338802
300177	NM_001106791,XM_006242193	Irak4	1.20871	1	0.244403	0.791846
300186	NM_182816,XM_006242290,XM_017594780,XM_017594781	Amigo2	-2.1486	1	0.108943	0.03344
300189	NM_001004243,XM_008765690,XM_017594782,XM_017594783,XM_017594784,XM_017594785,XM_017594786	Rpap3	1.01636	1	0.661956	1.720928
300191	NM_001127456	Slc48a1	-2.78521	6.26549e-06	75.561737	69.16185
300193	XM_008765844,XM_008765848,XM_008765849,XM_008765850,XM_017595313,XM_017595314,XM_017595315,XM_017595316,XM_017595317	Senp1	1.22231	1	0.133871	0.457778
300197	NM_001106792	Zfp641	1.13334	1	0.026151	0.099636
300206	NM_001004244,XM_008765691,XM_008765692,XM_008765693,XM_008765694	Kansl2	-1.24999	1	0.683618	1.360602
300208	NM_001106793,XM_006257343	Ddx23	-1.78149	0.593113	5.658048	8.031314
300211	NM_001013105,XM_006257344,XM_008765695,XM_008765696,XM_008765697	Fkbp11	-1.1443	1	0.167745	0.351677
300215	NM_001013950,XM_008765698,XM_008765699,XM_017594788,XM_017594789	Lmbr1l	-1.00933	1	1.412012	3.570647
300218	NM_001011995	Tuba1c	-2.54699	0.194536	6.786889	6.695271
300219	NM_001271243,XM_006257348	Troap	-1.16083	1	0.034626	0.05128
300221	NM_001191614,XM_006257350,XM_006257351,XM_008765702	Spats2	-1.2792	1	0.345219	0.649917
300222	NM_001013106	Mcrs1	1.31043	1	1.143606	3.882563
300225	XM_003752125,XM_017595325,XM_017595326,XM_017595327,XM_017595328	Fmnl3	2.16083	1	0.432155	2.593089
300228	NM_001191615,XM_006257354,XM_006257355	Lima1	-1.06031	1	0.010477	0.015013
300231	XM_017595329,XM_017595330,XM_017595331	Dip2b	1.1138	1	0.561597	1.617711
300235	NM_001013107,XM_006242322	Dazap2	-1.82253	0.0152333	47.68447	66.72965
300236	NM_182817,XM_006242323	Smagp	4.34972	1	0.125248	1.992933
300240	NM_001007659,NM_001271114,XM_006242324	Atg101	1.09701	1	0.808254	2.281559
300247	NM_001008828,XM_006242325	Krt75	1.60794	1	0.065919	0.379876
300249	XR_356019	LOC300249	-1.50285	1	0.417669	0.649571
300253	NM_001008324	Eif4b	1.19476	1	5.219212	15.958222
300257	NM_001106794	Pfdn5	-1.23453	0.82237	6.357945	13.116876
300258	NM_001005545	Myg1	1.90877	1	0.258599	1.423711
300259	NM_001106795,XM_006242387,XM_008765704,XM_008765705	Aaas	1.33715	1	0.177781	0.667602
300266	NM_001106797,XM_006242391,XM_006242393,XM_008765707,XM_017594793	Cbx5	-1.56779	1	0.289934	0.407171
300277	gene-LOC300277	LOC300277	-1.00048	1	0.000552	0.001322
300278	gene-RGD1566136	RGD1566136	-2.8244	0.628704	1.818531	1.528099
300284	NM_001013951,XM_017601953,XM_017601954,XM_017601955,XM_017601956,XR_001842598	Alg13	1.3995	1	0.192156	0.75848
300320	NM_001033695,XM_008765711,XM_017594794	L3mbtl2	1.55997	1	0.706163	2.913581
300328	NM_001106798,XM_017595521	Aasdhppt	1.18378	1	0.736762	2.260124
300359	NM_001007660,XM_006242519,XM_017595522	Ccdc82	-1.01151	1	0.500157	1.260606
300361	NM_001024987,XM_006242520	Cwc15	-1.3033	1	2.732321	5.311642
300367	NM_001106801	Med17	-1.01357	1	0.347975	0.874271
300438	NM_175762	Ldlr	-1.1656	1	0.590169	1.2674
300441	NM_001106804,XM_006242621,XM_006242622,XM_006242623,XM_006242624,XM_006242625,XM_008765928,XM_008765929	Tmem205	-3.83649	1	0.944245	0.495665
300442	XM_003750449,XM_006242678,XM_006242679,XM_006242680,XM_006242681,XM_006242682,XM_006242683,XM_006242685,XM_006242686	Ccdc159	-1.62524	1	0.167606	0.194228
300445	NM_001106806,XM_006242633,XM_006242634	Prkcsh	1.53287	1	1.246755	4.975873
300446	NM_001106807,XM_006242635	Zfp653	1.3164	1	0.106	0.413159
300447	NM_001006986,XM_006242636,XM_006242637,XM_006242638,XM_017595531,XM_017595532	Ecsit	1.11465	1	0.055833	0.179516
300463	NM_001024988,XM_006242723,XM_006242724,XM_017595533	Herpud2	-1.28924	1	1.387683	2.708226
300472	NM_001106809	Vps26b	-1.10339	1	0.601663	1.375582
300514	NM_001025660,XM_006242800,XM_006242801	Ei24	1.20316	1	0.525768	1.651829
300516	NM_001008325,XM_008766050	Tmem218	1.22902	1	0.024737	0.118777
300519	NM_001004245	Esam	-2.75036	1	0.494278	0.344579
300521	NM_001009344	Tbrg1	-1.78624	0.692096	2.480105	3.466403
300644	NM_001191616,XM_006243110,XM_017595537,XM_017595538,XM_017595539,XM_017595540,XM_017595541,XM_017595542,XM_017595543,XM_017595544,XM_017595545	Gramd1b	1.01439	1	0.246613	0.641386
300649	NM_001106813,XM_017595546	Crtam	1.36024	1	0.040448	0.20521
300652	NM_053519	Sorl1	1.46825	1	1.337454	5.098566
300659	NM_001113748	Rnf26	1.35711	1	0.111456	0.450402
300664	NM_001106816,XM_006242915,XM_006242916,XM_017595549	Abcg4	-1.30411	1	0.072459	0.099989
300665	XM_002729915	Hinfp	-1.3975	1	0.329051	0.550151
300666	NM_001011996,XM_006242917,XM_006242918,XM_006242919,XM_006242920,XM_008766156,XM_008766157	C2cd2l	-3.0017	0.381173	2.628903	2.116613
300668	NM_199388,XM_006242921,XM_017595550	Dpagt1	-1.92613	1	0.785329	0.954763
300673	NM_001106817,XM_006242923,XM_006242925,XM_006242928,XM_017595551,XM_017595552	Bcl9l	2.96237	1	0.11963	1.257487
300674	NM_001007662	Arcn1	-1.06534	1	1.725444	4.124778
300675	NM_001024760,XM_006242930,XM_006242931,XM_017595553	Ift46	-2.25204	1	1.308871	1.38423
300677	NM_212516	Atp5l	-2.25956	0.000322925	70.0718	79.088646
300678	NM_001077646,XM_006242932	Cd3g	1.9975	0.319467	2.983122	15.395275
300687	NM_001025277	Bud13	1.61108	1	0.344806	1.528301
300689	NM_001008326,XM_006243001	Rexo2	-2.72745	0.0310526	12.31224	11.41346
300710	NM_001106820	Ddx10	-1.26549	1	0.195488	0.356775
300711	NM_001106821,XM_006243068,XM_008766222	Atm	1.33428	1	0.409946	1.456799
300713	NM_001106822,XM_006243069	Slc35f2	-1.19256	1	0.019145	0.011987
300721	NM_001025411	Dnaja4	-2.0343	0.692096	2.375866	2.89096
300724	NM_001037770	Fbxo22	1.31759	1	0.713092	2.456284
300726	NM_001009668	Etfa	1.21367	1	0.423687	1.351464
300732	NM_001106824,XM_006243113,XM_008766223,XM_017595555	Pstpip1	-1.45942	0.643095	6.57565	11.448899
300733	NM_001005547	Tspan3	1.50766	1	0.293795	1.222283
300741	NM_001004081	Mpi	-1.48613	1	0.215974	0.312334
300744	NM_001004247,XM_006243155,XM_006243156	Ubl7	-2.50167	0.0654974	10.631579	10.744259
300748	NM_001305238,XM_006243184	Stoml1	1.07947	1	0.082812	0.242547
300751	NM_001106825,XM_006243157,XM_006243158,XM_006243159,XM_006243160	Rec114	-2.51246	0.00630869	25.74463	26.057539
300754	NM_001106826,XM_008766225,XM_008766226,XM_017595558,XM_017595559,XM_017595560	Bbs4	-1.12184	1	0.182395	0.395662
300756	NM_001013108	Arih1	-1.4423	1	2.11654	3.692194
300757	NM_001004443,XM_017595561	Hexa	-2.13017	0.319467	6.768053	8.017925
300759	NM_001106828,XM_006243191,XM_006243193,XM_008766232,XM_008766233,XR_356353,XR_593888,XR_593889,XR_593890	Parp6	-1.20587	1	1.410392	2.95598
300763	NM_001134469,XM_006243202,XM_006243204,XM_017595562	Lrrc49	-1.17053	1	0.018534	0.014261
300768	XM_217183	Coro2b	-1.09075	1	0.115914	0.25642
300772	NM_001106829	Pias1	1.03592	1	0.877951	2.328886
300782	NM_001007663,XM_008766238,XM_008766239	Vwa9	1.58643	1	0.256265	1.143493
300783	NM_001106831	Hacd3	1.12252	1	0.072396	0.229526
300786	NM_001007803,XM_006243250	Clpx	-1.61171	1	1.151383	1.756043
300791	NM_001006987,XM_006243251	Spg21	1.31874	1	1.175393	4.015367
300795	NM_201418	Ns5atp9	-1.44958	1	0.275539	0.429669
300796	NM_001106832,XM_006243304,XM_006243305,XM_017595571	Snx22	-1.11181	1	0.141262	0.306377
300797	NM_001008327	Fam96a	-1.20886	1	1.51824	3.176052
300799	NM_001013109,XM_008766241	Dapk2	-3.30665	2.62032e-05	42.256453	32.507111
300802	NM_001047090	Aph1b	1.18078	1	0.548498	1.686295
300803	NM_001106833,XM_008766242	Lactb	-1.64653	1	0.273043	0.352912
300807	XM_008766408,XM_008766409,XM_008766410	Rora	-1.65474	1	0.125274	0.122237
300811	NM_001106835,XM_006243370,XM_006243371	Bnip2	1.19029	1	1.259461	3.862295
300813	NM_001106836,XM_006243372,XM_006243373,XM_006243374,XM_006243376,XM_006243377,XM_008766243,XM_008766244	Rnf111	1.2445	1	0.711297	2.304347
300822	XM_002729938,XM_006243344	Tex9	2.12234	1	0.144277	0.983538
300836	NM_001106838,XM_008766246	Fam214a	1.26743	1	0.10672	0.393438
300837	NM_001005548	Leo1	1.15658	1	0.234002	0.719225
300838	NM_001011997	Tmod3	-1.72199	0.731885	3.343191	4.88232
300839	NM_001106839,XM_006243406,XM_017595572	Lysmd2	1.52148	1	0.368093	1.523788
300849	NM_001011998,XM_006243419,XM_017595573	Fbxo9	-1.52452	1	0.696118	1.104184
300850	NM_001106840	Gsta4	-2.07972	0.355755	4.394729	5.302736
300852	NM_001106841,XM_017595574	Mto1	1.28969	1	0.117327	0.438434
300857	NM_001004248,XM_006243435	Tmem30a	-1.09974	1	2.79993	6.485029
300860	NM_001106842,XM_006243436,XM_006243437	Senp6	1.2335	1	0.660967	2.123877
300870	NM_001106844,XM_006243474	Fam46a	-1.80566	1	0.489379	0.611919
300874	gene-RGD1564645	RGD1564645	-1.30836	1	0.778534	1.477147
300880	NM_001277060,XM_006243475,XM_006243476,XM_008766441	Cep162	1.24726	1	0.08248	0.307115
300886	NM_001009349,XM_008766442,XM_008766444	Mthfs	1.11865	1	0.269265	0.790476
300888	NM_001004249	Tmed3	1.13845	1	0.313486	0.936203
300891	NM_001011999,XM_008766445,XM_017595579	Morf4l1	-1.69786	0.193029	16.219468	24.319936
300901	NM_001142915,NM_175869	Plod2	-1.04536	1	0.014182	0.026848
300923	XM_006234254,XM_006234255,XM_006234257	Nup62cl	-1.50552	1	0.188897	0.260071
300944	NM_001305240,XM_006243594,XM_006243596,XM_006243598,XM_006243599,XM_008766573,XM_017595581,XM_217233,XR_594087	Xrn1	1.25699	1	0.225409	0.769681
300947	NM_001106847,XM_006243556,XM_006243561,XM_006243563,XM_006243566,XM_006243567,XM_006243568,XM_006243569,XM_006243572,XM_008766483,XM_017595582,XM_017595583,XM_017595584,XM_017595585,XM_017595586,XM_017595587,XM_017595588,XM_017595589,XM_017595590	Tfdp2	-3.37973	0.000212314	28.061839	21.075654
300948	NM_001106848,XM_008766489	Rnf7	1.35876	1	0.480658	1.732171
300955	NM_001106851	Nck1	1.08383	1	0.349347	0.981918
300963	NM_001037772,NM_001244805,NR_045200,XM_008766490,XM_008766493,XM_017595591	Cep63	1.47716	1	0.292975	1.190829
300965	NM_001013252	Srprb	-1.49853	1	0.528347	0.840562
300968	NM_001009669,XM_017595592	Uba5	1.43416	1	1.083935	4.047575
300974	NM_001106852	Mrpl3	1.12229	1	0.582279	1.690688
300980	NM_001100547	Dusp7	1.22526	1	0.113522	0.395651
300981	NM_001005383,XM_006243715,XM_006243716	Acy1	-1.00337	1	0.151513	0.384992
300982	NM_001009670,XM_006243717,XM_006243720,XM_008766494,XM_008766495,XM_008766496,XM_008766498,XM_008766499	Abhd14a	1.24829	1	0.01324	0.086809
300983	NM_001007664,XM_006243724,XM_017595593	Abhd14b	-1.15709	1	0.027891	0.037163
300985	NM_001008328,XM_006243725,XM_008766500	Parp3	-1.76299	1	0.105484	0.075037
300988	NM_001007665,XM_006243726,XM_006243727,XM_008766501	Tex264	1.60319	1	0.590973	2.527706
300989	NM_001106853,XM_006243728,XM_006243729,XM_006243730	Hemk1	1.09283	1	0.046156	0.145479
300992	NM_175592,XM_006243734,XM_006243735,XM_006243736,XM_006243737	Cacna2d2	1.01136	1	0.009549	0.026701
300993	NM_207599	Hyal3	-1.47528	1	0.955004	1.595138
300994	NM_001047871	Ifrd2	-3.67037	0.0660007	7.968987	5.413484
300996	NM_001100548,XM_006243738,XM_006243739	Rbm5	1.49331	1	1.09123	4.249762
300999	NM_001106855	Mst1r	-1.04185	1	0.018325	0.037698
301000	NM_001106856,XM_006243741,XM_006243742,XM_006243743,XM_008766505	Uba7	-2.39356	1	1.030733	0.995038
301004	NM_001134532,XM_006243744,XM_006243745,XM_006243746,XM_006243747,XM_006243749,XM_006243750,XM_008766507,XM_017595594	Qrich1	1.45306	1	0.498702	1.931809
301005	NM_199099,XM_006243751	Impdh2	1.67705	0.620334	3.227712	13.944118
301007	NM_001006988	Wdr6	1.27576	1	0.060273	0.245892
301008	XM_217285	P4htm	-1.00178	1	0.024191	0.061344
301009	NM_001106857,XM_006243753,XM_006243754,XM_008766509	Nckipsd	1.11526	1	0.139878	0.419061
301010	NM_001143817,XM_006243755,XM_006243756,XM_006243757,XM_006243758	Slc26a6	1.31049	1	0.153637	0.569913
301011	NM_001004250	Uqcrc1	-1.13117	1	2.550848	5.737591
301013	NM_001006989,XM_006243760,XM_006243761,XM_006243762,XM_008766511	Shisa5	1.95966	0.472	3.129135	15.830862
301014	NM_001106859,XM_006243766,XM_006243767,XR_356568,XR_594076	Atrip	1.23678	1	0.210984	0.708865
301020	NM_001106861,XM_006243770,XM_006243771,XM_006243772	Smarcc1	1.49996	1	0.523047	2.093206
301024	NM_001100966,XM_006243922,XM_006243923,XM_006243924,XM_006243925,XM_017595596,XM_017595597	Scap	1.90906	1	0.162381	0.954902
301026	NM_001106862	Ngp	-4.30116	0.000352577	20.432711	11.992806
301035	NM_001024761,XM_006243939,XM_006243957,XM_006243958,XM_006243960,XM_008766616,XM_008766617,XM_008766618,XM_008766619,XM_008766620,XM_008766621,XM_008766623,XM_008766624,XM_008766625,XM_008766626,XM_008766627,XM_008766628,XM_008766629,XM_017595600	Lrrfip2	-1.13016	1	0.66901	1.490915
301038	NM_001191819,XM_006243962,XM_008766630,XM_008766631,XR_594129	Ubp1	1.29386	1	2.238444	7.448501
301056	NM_001106865,XM_008766675	Ctdspl	1.02031	1	0.018265	0.051236
301059	NM_198130,XM_006244087	Myd88	-3.12399	0.0586286	8.861454	7.121226
301062	NM_001106866,XM_006244088	Exog	1.26519	1	0.077748	0.298824
301067	NM_001030032,XM_006244089	Slc25a38	-2.50979	0.0654974	11.155391	11.241863
301068	NM_001106867	Eif1b	1.17974	1	1.152454	3.504089
301076	NM_001191802,XM_006244181,XM_006244183	Zfp445	-1.06655	1	0.576011	1.36789
301079	NM_001008329	RGD1311745	1.01713	1	0.961554	2.50053
301081	NM_001039014,XM_006244188,XM_008766714,XM_008766716	Zdhhc3	-1.39465	1	1.638817	2.94979
301085	NM_001106870,XM_017595602	Fyco1	-2.11742	1	0.775461	0.840382
301088	NM_001106872	Ccr1l1	1.12182	1	0.024312	0.09153
301097	NM_198755,XM_006235502,XM_017595603,XM_017595604	Vwa5a	-1.33086	1	0.221661	0.380646
301111	XM_017596162,XM_017596163,XM_236774	Ano10	-1.22182	1	0.719373	1.470842
301113	NM_001106873,XM_017596319	Slc25a23	1.51698	1	0.075266	0.384433
301117	XM_217313	Clpp	1.3246	1	0.123936	0.477521
301119	NM_001106876,XM_006244307	Mllt1	1.14982	1	0.349959	1.05444
301121	NM_001106877,XM_006244313	Rfx2	1.40705	1	0.045517	0.236668
301122	NM_001034923,XM_006244314	Dus3l	1.2768	1	0.553435	1.854127
301123	NM_212517	Ndufa11	-2.81421	0.0516117	10.601776	9.504026
301124	NM_001134533,XM_006244315,XM_017596320	LOC301124	-1.03953	1	2.376044	5.829812
301126	NM_001303144	Safb2	1.21369	1	1.519382	4.747273
301128	NM_001044236,XM_006244316,XM_006244317,XM_006244318,XM_006244319,XM_006244320,XM_017596321,XM_017596322	Kdm4b	1.20251	1	0.46479	1.463596
301130	NM_001305241,XM_006244369,XM_017596323,XM_217309	Dpp9	-1.578	1	1.430499	2.249055
301131	XM_006244370,XM_017596710	Tnfaip8l1	-1.01442	1	0.063626	0.15761
301133	NM_001191803,XM_008766755	Tnfsf14	-1.43009	1	0.345526	0.562938
301164	XM_003750617	Kat2b	1.27138	1	0.452336	1.517282
301173	NM_001106880	Plcl2	-3.31306	0.00429585	15.796863	12.050082
301221	NM_001106881,XM_006244416,XM_008766841	Mocs1	1.56391	1	0.354546	1.517194
301225	NM_001106882,XM_006244421,XM_006244422,XM_006244423,XM_008766843	Unc5cl	1.02457	1	0.014467	0.042264
301226	NM_001106883	Apobec2	-1.15582	1	0.04117	0.066738
301227	NM_001106884,XM_006244424,XM_006244425	Trem2	-1.05092	1	0.046612	0.104556
301229	NM_001106885,XM_006244426,XM_006244427	Trem1	-2.43235	0.13207	7.273796	7.530447
301232	XM_006244500	RGD1561662	-1.14797	1	0.020999	0.023554
301235	NM_001106888,XM_006244508,XM_008766846,XM_008766847,XM_017596326	Gltscr1l	-1.04291	1	0.230391	0.556716
301240	NM_001034136	Mrpl2	1.99046	1	0.138187	0.880306
301245	NM_001007801,XM_017596328	Yipf3	-2.85979	0.189409	5.054639	4.396545
301246	NM_001008330	Polr1c	1.07721	1	0.54136	1.503005
301249	NM_198756	Mrps18a	1.12975	1	0.569136	1.665194
301250	NM_001106890,NM_001271131,XM_006244512,XM_008766849,XM_008766850	Mrpl14	-1.96061	1	0.767256	0.911274
301252	NM_001004082	Hsp90ab1	-1.01949	1	16.896927	42.319073
301253	NM_001191804,XM_008766851	Tmem151b	-1.68225	1	0.177068	0.195921
301254	NM_001106891,XM_006244513,XM_006244515	Aars2	-1.14149	1	0.335832	0.729003
301261	NM_001106892,XM_006244598,XM_006244600,XM_006244601,XM_006244602,XM_008766852,XM_008766853,XM_017596330	Enpp4	-1.54557	1	0.666924	1.038464
301265	NM_001009353,XM_006244606	Pla2g7	1.88989	0.692096	1.343135	6.641745
301299	XM_006244660,XM_217361	RGD1566137	1.33768	1	0.220705	0.814553
301323	NM_001024762,XM_006244686,XM_006244689,XM_006244690,XM_006244691,XM_017596335,XM_017596336,XM_017596337	Prim2	1.64573	1	0.042363	0.294032
301333	NM_001013111	Ptpn18	1.26439	0.797512	3.783361	12.262794
301334	XM_006244728,XM_008766981,XM_017596787,XM_017596788	Arhgef4	-1.13179	1	0.038781	0.066579
301337	NM_001106899,XM_017596338	Plekhb2	-1.16087	1	1.065078	2.317953
301343	NM_001106900	Lman2l	-1.21745	1	0.143453	0.268799
301345	NM_001106901,XM_006244756,XM_006244757	Cnnm3	1.08798	1	0.191292	0.547259
301346	NM_001106902,XM_006244758,XM_006244759,XM_006244760,XM_008766995,XM_008766996,XM_017596339	Sema4c	-1.13229	1	0.033595	0.054775
301348	NM_001012002,XM_006244761,XM_008766998	Zap70	1.21019	1	0.933121	2.92138
301351	XM_006244861,XM_006244862,XM_006244863,XM_006244864,XM_008767053,XM_008767054,XM_008767055	RGD1310819	-1.30478	1	0.032541	0.021722
301352	NM_001106903,XM_008766999	Mrpl30	1.24924	1	0.130274	0.460352
301363	NM_001106904,XM_008767000,XM_008767001,XM_008767002,XM_008767003,XM_008767004,XM_008767005,XM_008767006,XM_008767007,XM_008767008,XM_008767009,XM_008767010,XM_008767011,XM_008767012,XM_008767013,XM_008767014,XM_008767015,XM_008767016,XM_017596340,XM_017596341,XM_017596342,XM_017596343,XM_017596344,XM_017596345,XM_017596346	Map4k4	1.41093	1	0.90287	3.326759
301365	NM_001106905,XM_006244786,XM_008767018	Il18r1	-1.12712	1	0.050558	0.094282
301371	NM_001100549	Mrps9	1.43583	1	0.535552	2.041874
301373	NM_001106907,XM_006244788,XM_006244789,XM_006244790,XM_006244791,XM_006244792,XM_008767021	Tgfbrap1	1.83783	1	0.121907	0.722624
301374	NM_001008517	RGD1310553	-1.0288	1	0.250979	0.617916
301381	NM_001106909	Tex30	1.2275	1	0.062982	0.238285
301382	XM_017596798,XM_017596799,XM_017596800,XM_017596801,XM_017596802,XR_001839805	Ercc5	1.46238	1	0.074003	0.359414
301384	NM_001013112,XM_006244895	Hibch	-1.02579	1	0.170643	0.420272
301388	NM_001106911,XM_006244897,XM_006244898,XM_017596349	Mfsd6	-2.52927	1	0.818309	0.717546
301415	NM_001191807,XM_017596350,XM_017596351,XM_017596352,XM_017596353,XM_017596354,XM_017596355	Ankrd44	1.3635	1	0.705412	2.521382
301416	NM_001009671,XM_008767080	Coq10b	-1.08625	1	2.220643	5.206032
301418	NM_001004251	MGC94335	1.69078	1	0.321108	1.510485
301419	NM_001170473,NR_033170,XM_006244910,XM_017596356,XM_017596357,XM_017596358	Tyw5	1.10131	1	0.314125	0.901597
301427	NM_001106912	Ndufb3	-2.47681	0.628704	1.780725	1.728784
301430	NM_001012003,XM_006244956,XM_017596359,XM_017596360	Orc2	1.37087	1	0.406171	1.488461
301431	NM_001024763,XM_006244958,XM_006244960,XM_006244961,XM_006244962,XM_006244963,XM_017596361,XR_001839652	Nif3l1	1.79631	1	0.072662	0.476355
301432	NM_175707,XM_006244964,XM_017596362	Ppil3	-1.01949	1	0.097639	0.241125
301434	NM_001106913,XM_008767083	Clk1	1.5362	0.545091	5.223171	20.585573
301436	NM_001106914,XM_006244965,XM_006244966,XM_006244967,XM_008767084,XM_008767086,XM_008767087,XM_017596363,XM_017596364,XM_017596365	Kctd18	1.23656	1	0.420245	1.369467
301442	NM_001009672	Sumo1	-1.21878	0.82237	6.53637	13.66258
301446	NM_001106915,XM_006244969,XM_006244970,XM_006244971,XM_006244973,XM_006244974,XM_017596366,XM_017596367	Carf	1.72676	1	0.097842	0.561981
301458	NM_001005550	Ndufs1	-1.03148	1	0.156617	0.38224
301463	NM_001009673,XM_006245050	Fastkd2	-1.0257	1	0.358549	0.888131
301476	NM_001106916,XM_006245119,XM_006245120,XM_006245121,XM_008767217,XM_008767218,XM_008767219,XM_017596369	Ikzf2	1.30714	1	0.079857	0.321729
301509	NM_001191810,XM_008767220	Tns1	-2.0738	1	0.349076	0.336811
301510	XM_006245288,XM_017596823,XM_017596824	Rufy4	-5.56675	1	0.661995	0.156291
301511	NM_001106919,XM_006245165,XM_006245166	Arpc2	-4.23328	1.1467e-10	92.416511	55.60929
301512	NM_001106920,XM_006245167,XM_006245168,XM_006245169	Aamp	-2.13816	0.282135	5.81091	6.844202
301513	NM_001009357	Cnot9	1.09119	1	0.608499	1.71191
301514	NM_001007666,XM_017596370,XM_017596371	Bcs1l	-1.08317	1	0.036002	0.07108
301515	NM_001012004,XM_006245172,XM_006245173	Rnf25	-1.89884	1	0.893989	1.117194
301516	NM_001173986,XM_006245174,XM_008767221	Stk36	1.39419	1	0.008879	0.102426
301517	NM_178847,XR_357087	Cyp27a1	-1.47653	1	0.112869	0.137219
301525	NM_001127529,XM_006245177,XM_006245179,XM_006245180,XM_006245182,XM_008767224,XM_008767225,XM_017596372	Glb1l	1.36063	1	0.021912	0.140919
301529	NM_001024879,XM_006245184,XM_006245185,XM_006245186	Dnpep	1.26245	1	1.204026	3.928593
301535	NM_001106922,XM_006245187,XM_006245188	Stk11ip	1.22192	1	0.212739	0.703661
301544	NM_001004252,XM_006245189	Farsb	-1.26846	1	0.202287	0.369206
301549	NM_001008331,XM_006245190,XR_357088	Wdfy1	-1.12818	1	0.093259	0.190675
301552	NM_001031650	Mrpl44	2.45149	1	0.295289	2.109268
301555	NM_001106923,XM_008767226,XM_008767227,XM_008767228,XM_017596374,XM_017596375,XM_017596376	Cul3	1.22408	1	1.56681	4.937728
301556	XM_008767310,XM_008767311,XM_008767312,XM_008767313,XM_008767314,XM_008767315,XM_017596831,XM_017596832,XM_017596901	Dock10	1.15582	1	1.249059	3.71454
301563	NM_001039015,NM_001271284,NM_001276401,XM_006245195,XM_006245197,XM_006245198,XM_006245200,XM_006245201,XM_006245204,XM_006245205,XM_006245206,XM_006245208,XM_006245209,XM_006245211,XM_008767230,XM_008767231,XM_008767232,XM_008767233,XM_017596377	Mff	-2.29644	0.00316175	36.064844	40.001341
301570	NM_001034137,XM_006245370,XM_017596378	Sp110	-1.41992	0.780907	4.23022	7.554435
301574	NM_001106924,XM_006245373,XM_006245374,XM_006245375,XM_017596380	Cab39	-1.11109	1	3.611487	8.282077
301575	NM_001009674	Itm2c	-1.69051	0.559728	4.811822	7.194989
301579	NM_001109663	Armc9	-1.23373	1	0.163722	0.304833
301595	NM_175846	Ugt1a8	-1.00071	1	0.001398	0.00344
301596	XR_001839887,XR_357183,XR_357185,XR_357186	Mroh2a	-1.38126	1	0.05577	0.053516
301606	NM_001191812,XM_006245376	Espnl	-1.03999	1	0.009576	0.016605
301617	NM_001009362	Pask	1.1997	1	0.012468	0.074071
301618	NM_001009825,XM_008767362	Ppp1r7	1.28024	1	0.48668	1.641382
301622	NM_001106925,XM_006245519,XM_008767363,XR_357227	Dtymk	1.74621	1	0.361574	1.746333
301624	NM_001106926,XM_006245520,XM_006245521,XM_006245522	D2hgdh	1.2786	1	0.022883	0.124762
301634	NM_001012350,XM_006245579	Fam174a	1.2671	1	0.319856	1.082912
301665	XM_006239708,XM_237474	Srbd1	-1.10131	1	0.200935	0.449372
301674	NM_181631,XM_008764477,XM_017594113	Fbxo11	1.78547	1	0.822872	3.892823
301676	XM_006239736,XM_006239738,XM_017594407,XM_237502	Foxn2	-1.07418	1	0.959618	2.26881
301701	NM_001126270,XM_006245657,XM_008767423	Ndc80	-5.49741	1	0.75724	0.20477
301709	NM_001191815,XM_006245626,XM_006245627,XM_006245628,XM_008767424	Arhgap28	-3.09963	1	0.365153	0.179132
301737	NM_001106928,XM_008767367,XM_008767370,XM_017596383,XM_017596384,XM_017596385,XM_017596386,XR_001839653	Fer	1.19439	1	0.011765	0.070805
301742	NM_001106929	Copg2	-1.00579	1	0.32528	0.8248
301965	NM_053423,XM_008758683,XM_008758684,XM_017589078,XR_589899	Tert	-1.19609	1	0.040869	0.057801
302032	NM_001008333,XM_006237700	Amn1	-1.02916	1	0.435186	1.074695
302247	NM_001047874,XM_006251636,XM_006251638	RGD1304704	1.08178	1	3.343621	9.251071
302248	NM_001012005	Nid2	1.24017	1	0.036501	0.15874
302288	NM_001106932	Fem1c	-1.02359	1	0.246996	0.612038
302290	NM_001106933,XM_006254693,XM_006254694,XM_006254695,XM_006254696,XM_008772131	Ap3s1	-2.17373	0.461168	3.69764	4.246744
302311	XM_008773048,XM_008773049,XM_008773050,XM_008773051,XM_008773052,XM_008773054,XM_017602236	RGD1564748	-1.17983	1	0.026594	0.030177
302333	XM_006257198,XM_017602349	Dach2	-1.00623	1	0.02468	0.061519
302363	NM_001173339	Sh3bgrl	-1.17708	1	2.746245	5.930666
302373	NM_001106938,XM_006257163,XM_006257164,XM_008773340	Gpr174	1.76078	1	0.141811	0.77429
302377	NM_001106939,XM_006257166,XM_006257168,XM_006257169,XM_017601965	RGD1560455	1.90264	1	0.048111	0.395903
302395	NM_212518	Abcb7	1.16028	1	0.091433	0.299694
302415	NM_001106943,XM_017601967	Foxo4	-2.08139	0.282135	5.853884	7.088497
302421	NM_001106944,XM_006257063,XM_006257064,XM_006257065	Gdpd2	-1.82249	1	0.159036	0.141756
302422	NM_001106945,XM_006257068,XM_006257070	Pdzd11	-2.08674	1	0.763779	0.841081
302470	NM_183331	F8	1.08113	1	0.160519	0.457723
302492	NM_001106949,XM_008773556,XM_008773557,XM_008773558,XM_008773559,XM_008773560,XM_008773561,XM_008773562,XM_017601974	Mbnl3	-1.10872	1	0.039936	0.074362
302495	NM_001106950	Rap2c	-1.38189	1	1.086501	1.958075
302497	gene-RGD1560124	RGD1560124	1.40213	1	0.008705	0.10341
302499	NM_001030033,XM_006257487	C1galt1c1	1.00199	1	0.177216	0.453786
302500	NM_001044237,XM_006257488	Mcts1	2.10832	1	0.414778	2.432147
302502	NM_001106951,XM_006257489	Cul4b	1.53089	1	0.496655	2.036905
302526	NM_001007091	Atp6ap2	-1.37421	1	2.031101	3.725282
302552	NM_001106955,XM_006256701,XM_017601993	Tbc1d25	1.30594	1	0.147163	0.545719
302553	NM_001106956,XM_006256703,XM_006256704,XM_006256705,XR_362375	Suv39h1	1.42464	1	0.430487	1.642348
302554	NM_001106957,XM_006256706	Glod5	-2.01841	0.731885	3.568536	4.42403
302557	NM_001013957,XM_006256707,XM_006256708,XM_017601994,XM_017601995,XM_017601996	Pqbp1	-1.03689	1	1.16887	2.872205
302559	NM_001013958,XM_006256710,XM_006256712,XM_006256713,XM_006256714,XM_008773071	Wdr45	-3.89364	9.86843e-05	28.387411	18.483743
302562	NM_207601	Plp2	-2.16639	0.461168	3.513976	4.045245
302612	NM_001191618,XM_006257038	Tspyl2	1.26647	1	0.836379	2.75272
302640	NM_001013960	Acot9	1.21076	1	0.498067	1.577755
302642	NM_001007667,XM_008773228,XM_008773230	Sat1	-1.39984	0.339516	16.643393	30.309174
302661	NM_001106961,XM_008773163,XM_008773164,XM_017602003	Ofd1	1.33158	1	0.434066	1.535504
302666	NM_001106962,XM_006256858,XM_008773166	Asb11	-2.21062	1	0.18996	0.121047
302669	NM_001005551,XM_006256859	Ca5b	4.73097	1	0.026695	0.992758
302670	XM_006256887,XM_217612	Zrsr2	-1.08183	1	0.200534	0.459755
302671	NM_001127531,XM_006256860,XM_006256862,XM_017602005,XM_017602006,XM_017602007,XM_017602009,XM_017602010	Ap1s2	1.03603	1	1.447818	3.836762
302678	NM_001004253,XM_006256889	Syap1	-1.02632	1	0.720035	1.786896
302680	NM_001037187,XM_006256890,XM_008773168	Txlng	1.8201	1	0.101411	0.618659
302697	NM_001106963	Eif1ax	-1.15222	1	1.597659	3.517004
302705	NM_001035007,XM_006256944	Mbtps2	-1.16688	1	0.054749	0.094119
302711	NM_001106964	Tbl1x	1.30432	1	0.413529	1.431994
302808	NM_001039016,XM_006257521,XM_017602014	Zdhhc9	1.89851	1	0.02531	0.284116
302810	NM_001191587	Bcorl1	-1.0737	1	0.057921	0.12542
302811	NM_001191735,XM_017602015,XM_017602016,XM_017602017	Elf4	2.68443	1	0.294376	2.320506
302812	XM_006257541,XM_006257542,XM_008773539,XM_008773540,XM_008773541,XM_008773542,XM_017602389	Zfp280c	1.46549	1	0.044836	0.251411
302817	XM_008773546,XM_008773547,XM_017602395,XM_017602396,XM_017602397,XM_017602398,XM_017602399	Enox2	1.1758	1	0.023434	0.101942
302855	NM_001025663,XM_006257680,XM_006257681,XM_006257682,XM_006257683,XM_017602020,XM_017602021	Rbmx	1.25541	1	0.681969	2.232115
302863	XM_008773665,XM_017602435,XM_017602436,XM_217630	Slc9a6	1.42224	1	0.092398	0.411422
302864	NM_001106970	Mmgt1	1.34972	1	0.087446	0.364215
302873	NR_130116	Ftx	1.02433	1	0.022412	0.062994
302884	NM_001008518	MGC105649	-4.40911	0.000112452	23.591433	13.524174
302890	NM_001013963	Cpped1	-1.07954	1	0.057886	0.123687
302898	NM_001329198	Rsl1d1	1.12017	1	0.44448	1.29299
302899	NM_001127532,XM_008767481,XM_017597202	Txndc11	1.17735	1	0.961679	2.923067
302913	NM_001106972,XM_006245754	RGD1309748	1.07147	1	0.650157	1.791704
302915	NM_001106973,XM_006245755	Pmm2	1.07773	1	0.394181	1.098766
302934	NM_001106976	Ppl	-1.2322	1	0.062666	0.096012
302935	NM_001106977,XM_006245787	Ubn1	1.08811	1	1.348658	3.763127
302937	NM_001009676,XM_006245788,XM_006245789,XM_006245790,XM_008767483,XM_008767484,XM_017597212	Anks3	1.43713	1	0.253286	1.008036
302938	NM_001013964,XM_006245792,XM_006245793,XM_006245794,XM_006245795,XM_006245796,XM_008767485,XM_008767486,XM_017597213	Mgrn1	-2.72656	0.0516117	10.320703	9.552082
302941	NM_001007668	Ubald1	-2.33548	0.628704	2.05282	2.141774
302950	XM_008767525,XM_008767526	Adcy9	1.0268	1	0.039004	0.107082
302953	XM_006245835	Slx4	1.52511	1	0.09705	0.47229
302961	gene-RGD1563656	RGD1563656	-1.76185	1	1.042552	1.433354
302963	XM_008767528	Mmp25	-4.41103	0.502488	1.08488	0.489118
302964	NM_001106982	Bicdl2	-1.19307	1	0.067413	0.115213
302967	NM_001017377,XM_006245871	Paqr4	-1.33831	1	0.061844	0.072589
302969	NM_001277154	Srrm2	1.39854	0.581089	6.601847	23.648499
302972	NM_001024990,XM_008767565,XR_357448	Amdhd2	1.16526	1	0.258529	0.798956
302973	XM_006246039,XM_220219	Abca3	1.46908	1	0.223737	0.92359
302980	NM_001024991	Fahd1	1.48576	1	0.181478	0.775787
302981	NM_001106988,XM_017597221,XM_017597222,XM_017597223,XM_017597224,XM_017597225,XM_017597226,XM_017597227,XM_017597228,XM_017597229	Spsb3	1.1269	1	0.980239	2.84353
302982	XM_003750789,XM_008767605,XM_017597597,XM_017597598	Eme2	1.3653	1	0.924168	3.287611
302983	NM_001100673,XM_006245953,XM_006245954,XM_006245955,XM_006245956,XM_006245957,XM_006245958,XM_006245959,XM_006245960,XM_006245961,XM_006245962,XM_006245963,XM_008767567,XM_008767568,XM_008767569	Mapk8ip3	1.542	1	0.830333	3.366864
302986	XM_220236	Telo2	2.07604	1	0.081493	0.625326
302987	XM_006246057,XM_006246059,XM_008767609,XM_008767610,XM_008767613,XM_017597602,XM_017597603,XM_017597604,XM_017597605,XM_017597606	Unkl	1.50601	1	0.616504	2.461786
302995	XM_003750790,XM_006246064,XM_006246065	Haghl	1.37974	1	0.029112	0.170788
302998	NM_001037188,XM_006245966,XM_017597231	Mettl26	1.26566	1	0.199656	0.692997
303000	NM_001106990,XM_008767571,XM_008767572,XM_008767574,XM_008767575,XM_008767576,XM_017597232,XR_594597,XR_594598	Capn15	1.53248	1	0.07664	0.395573
303002	XM_002727755,XM_006246071,XM_220262	Rab11fip3	1.09118	1	0.040528	0.129306
303004	NM_001106991,XM_006245973,XM_017597233	Tmem8a	1.24389	1	0.090053	0.329853
303008	NM_001030034,XM_008767580,XM_017597234,XM_017597235,XM_017597236	Rhbdf1	1.31211	1	0.044028	0.203588
303010	NM_001106992,XM_006245978,XM_006245979,XM_006245980	Cpeb4	-1.21916	1	0.692053	1.417218
303016	NM_001277157,XM_008767581,XM_017597237	Crebrf	1.21104	1	1.204578	3.763025
303021	XM_006246109,XM_017597615,XM_017597616	Sh3pxd2b	-1.29618	1	0.055952	0.069178
303024	NM_001106993,XM_006246093,XM_006246094,XM_017597238,XM_017597239,XM_017597240,XM_017597241,XM_017597242,XM_017597243,XM_017597244,XM_017597245,XM_017597246	Fbxw11	-1.34705	1	1.423942	2.653029
303037	NM_001034138,XM_006246104	Spdl1	1.30685	1	0.060347	0.25651
303057	NM_001100550,XM_008767642	Slu7	1.11157	1	2.128752	6.062431
303059	NM_001037773,XM_006246133	Ccnjl	-1.60988	1	0.058642	0.024959
303060	NM_001127296,XM_006246135,XM_006246139,XM_017597248	Pwwp2a	-1.09846	1	0.148689	0.329548
303068	NM_001160228	Adam19	-1.54238	1	1.470678	2.37167
303070	NM_001106995	Nipal4	-1.29251	1	0.034094	0.026702
303073	NM_001106996	Cyfip2	1.1351	1	2.473618	7.194163
303076	NM_001015014,XM_006233784	Surf6	1.22826	1	1.117543	3.546092
303088	NM_001134737	Trim41	1.25114	1	0.226316	0.768163
303090	NM_001012007,XM_006246178,XM_006246179	Irgm	-2.43798	1	0.567668	0.488619
303100	NM_001127533,XM_006246250	Mgat4b	2.5259	1	0.033565	0.490619
303101	NM_001106997,XM_006246251,XR_001840075	Maml1	1.22421	1	0.77223	2.45434
303112	NM_001033893,XM_008767681	N4bp3	-1.12889	1	0.054189	0.102065
303113	NM_001106998,XM_006246254,XM_006246257,XM_006246258,XM_006246259,XM_006246260,XM_008767682,XM_017597252	Jade2	2.18486	1	0.147823	1.037587
303122	NM_001106999,XM_006246261	RGD1310352	1.11022	1	0.751666	2.150771
303132	NM_001107001,XM_006246263,XM_006246264,XM_008767684	Aff4	1.14234	1	0.73634	2.173499
303135	NM_001107002,XM_006246268,XM_017597254,XM_017597255,XM_017597256,XM_017597257,XM_017597258	Sept8	-1.16633	1	0.111526	0.218555
303140	XM_008767743	LOC303140	-1.63143	1	0.192113	0.231168
303141	NM_001107003,XM_006246277,XM_006246278,XM_006246279,XM_006246280,XM_017597259,XM_017597260,XM_017597261,XM_017597262,XR_001840077,XR_594661,XR_594662	Rapgef6	-1.15737	1	1.15325	2.520048
303155	XR_001840353	Fam114a2	1.05488	1	0.289438	0.789513
303158	XM_017597635	Larp1	1.05401	1	1.295858	3.497485
303163	NM_001008765,XM_006246382	Igtp	-4.96613	0.253731	2.104249	0.93852
303164	NM_001126272,XM_006246383,XM_006246384,XM_006246385,XM_006246386	Zfp692	2.11882	1	0.487464	2.838434
303165	NM_001007669,XM_006246389,XM_006246390,XM_006246391,XM_008767686,XM_008767687,XM_017597264	Zfp672	1.11382	1	0.031525	0.110111
303167	NM_001191641	Trim58	-3.66886	0.131529	3.963002	2.627595
303173	NM_001107004	Zfp39	1.20076	1	0.008205	0.061225
303175	NM_001111127	Hist3h2ba	-3.26197	0.000114266	33.331493	25.968204
303179	NM_001013115,XM_006246477,XM_006246479,XM_006246483	Guk1	-2.37721	0.298737	4.247457	4.458454
303180	NM_001100551,XM_006246486	RGD1304587	1.11873	1	0.41682	1.212074
303183	NM_199389,XM_006246488	Snap47	1.14701	1	0.059584	0.200929
303185	NM_199390,XM_006246489,XM_006246490,XM_017597267,XM_017597269,XM_017597270	Flcn	1.93574	1	0.634712	3.305494
303188	NM_001271207,XM_008767818,XM_008767819,XM_017597271,XM_017597272	Rai1	1.79102	1	0.074193	0.481424
303190	NM_001107006	Atpaf2	2.14631	1	0.052064	0.491279
303193	NM_001191643	Alkbh5	1.36331	1	0.569448	2.047681
303194	XM_008767918	Top3a	1.78532	1	0.10287	0.610057
303196	NM_001164543,NM_001166165	Tmem11	-1.08299	1	0.551396	1.28636
303200	NM_001100674	Map2k3	-2.78969	0.102725	6.605546	5.931161
303201	NM_001191644	Usp22	1.13615	1	2.589073	7.535964
303206	NM_001191645,XM_006246497,XM_006246498,XM_006246499	Ulk2	-1.19756	1	0.309234	0.629742
303208	NM_001039017,XM_006246502,XM_006246503,XM_008767821,XR_001840079	Specc1	-3.02922	0.000418716	30.746245	25.797934
303212	NM_001107008,XM_006246692,XM_017597279	Zfp287	1.48043	1	0.012637	0.13408
303226	NM_001012008,XM_006246695,XM_006246696,XM_006246697	Zfp18	-1.25639	1	0.763706	1.515543
303238	NM_001107010,XM_006246699,XM_006246700	Ctc1	1.39692	1	0.112651	0.473146
303240	NM_001134645,XM_006246701,XM_006246702,XM_008767825	Cntrob	1.33797	1	0.039849	0.196864
303241	XM_017597794	Chd3	1.35242	1	2.247482	7.824923
303242	XM_008767898,XM_008767899,XM_008767900,XM_017597649	Dnah2	-2.48004	1	0.105534	0.001452
303244	NM_001107011,XM_017597283	Mpdu1	1.05871	1	0.660214	1.795419
303245	NM_001013116,XM_008767826	Senp3	1.65168	1	0.549087	2.432933
303247	NM_001107012,XM_006246704,XM_006246709,XM_017597284,XM_017597285,XM_017597286,XM_017597287	Tnk1	1.49263	1	0.011652	0.132912
303248	NM_001107013,XM_006246712,XM_008767829	Neurl4	1.63331	1	0.120115	0.614743
303250	NM_001305212	Ybx2	-3.89661	0.00281319	15.096712	9.759741
303251	NM_001172056,XM_006246715	Dvl2	1.13939	1	0.1303	0.404146
303259	NM_001271136,XM_006246716,XM_006246717,XM_006246718,XM_006246720,XM_006246721,XM_006246722,XM_006246723,XM_006246724,XM_006246725	Mink1	2.05391	0.628704	0.745091	4.097169
303260	NM_001107016	Spag7	1.18827	1	0.61895	1.911902
303274	NM_001013117,XM_006246960	Phf12	1.50184	1	0.572206	2.28458
303275	XM_008768144	Dhrs13	-2.00835	1	0.299273	0.290318
303277	NM_001006602	Pigs	1.17224	1	0.588137	1.791455
303280	XM_220636	RGD1307929	-1.01544	1	0.941256	2.364273
303281	NM_001191820,XM_008768006,XM_008768007,XM_008768008	Supt6h	1.2921	1	0.597175	2.022822
303285	NM_001107017,XM_017597288	Traf4	1.3133	1	0.904071	3.08816
303287	NM_001039018,XM_006246727,XM_006246729	Fbxo39	-1.25507	1	0.039651	0.044164
303292	NM_001107018	Ankfy1	-1.00216	1	0.408973	1.041694
303298	NM_001107019,XM_008767831,XM_008767832,XM_017597289,XM_017597290,XM_017597291,XM_017597292,XM_017597294,XM_017597295	Rap1gap2	-1.22443	1	1.725261	3.565121
303300	NM_001305213,XM_017597296,XM_017597297,XM_017597298,XM_017597299,XM_017597300	Cluh	1.38468	1	0.162326	0.64307
303304	NM_001107020,XM_006246740,XM_006246741	Sgsm2	-1.45602	1	0.157605	0.220142
303306	NM_198757,XM_008768015,XM_017597302	Srr	1.08989	1	0.073224	0.219936
303310	NM_001107021	Hic1	1.11596	1	0.008192	0.044176
303311	NM_181377	Rtn4rl1	1.00921	1	0.021124	0.056093
303312	NM_001134360,XR_594786	Wdr81	1.32661	1	0.446793	1.572219
303313	NM_001107022	Scarf1	-1.90356	1	0.174367	0.148634
303321	NM_001025412	Fam58b	1.27639	1	0.251986	0.870957
303330	NM_001008334	Tmem97	-1.45306	1	0.216749	0.324892
303332	NM_001024992	Tmem199	1.0411	1	0.602232	1.608427
303333	NM_001013969,XM_006246939	Slc46a1	-1.00305	1	0.011092	0.027691
303336	NM_001025664,NM_001042561,XM_017597304	Wsb1	-1.0521	1	4.939581	11.979933
303337	NM_001107023,XM_006246903,XM_006246904,XM_008768017	Rab11fip4	1.1197	1	1.599455	4.59471
303342	NM_001107024,XM_006246905	Ssh2	-1.3968	1	2.507535	4.533103
303343	NM_001107025	Abhd15	-1.62802	1	0.103616	0.093222
303346	NM_001037189	Nsrp1	-1.40024	1	0.997314	1.767411
303348	XM_006246963,XM_220750	Atad5	1.06755	1	0.035587	0.109147
303350	NM_001012010	Rnf135	-1.11951	1	0.094593	0.196584
303351	NM_001107026,XM_017597306	Rhot1	-1.02971	1	0.482242	1.190711
303353	NM_001107027,XM_006246987,XM_006246988	Psmd11	-1.09954	1	1.53584	3.550563
303369	NM_001012011,XM_006246989,XM_006246990,XM_008768020,XM_008768021,XM_008768022,XM_008768023	Lig3	1.40419	1	0.091258	0.399834
303372	NM_001127534,XM_006246994,XM_006246995	Nle1	1.64204	1	0.096245	0.5189
303375	NM_001107029,XM_006246997,XM_008768024,XM_008768025,XM_017597307	Rad51d	1.16731	1	0.24447	0.758771
303377	XM_008768150,XM_220775	Slfn5	1.29628	1	1.051048	3.532312
303378	NM_001013970,XM_006246998,XM_006246999,XM_006247000,XM_008768027,XM_008768029,XM_008768030,XM_008768031,XM_008768032	Slfn13	1.52887	1	1.271035	5.057195
303380	NM_001107031	Slfn2	-1.24135	0.707153	9.077493	18.638168
303384	NM_001079888	Mmp28	1.00367	1	0.125372	0.321977
303393	NM_182819	Cox7b	-2.97368	2.34932e-06	70.067833	60.049389
303394	NM_001107032,XM_008768035,XM_017597308	Usp32	1.24812	1	1.03135	3.331628
303396	NM_001100969	Appbp2	1.43111	1	0.237104	0.943928
303403	NM_001107035,XM_006247066,XR_001840084	Med13	1.10531	1	0.948781	2.696815
303412	NM_001135921,XM_006247090,XM_006247091,XM_006247092,XM_006247094,XM_008768039,XM_008768041	Rnf43	1.02177	1	0.136509	0.360081
303419	NM_001013971	Cuedc1	-1.4363	1	0.110372	0.141655
303433	XR_594850	RGD1562272	-1.05451	1	0.012226	0.02032
303439	NM_001007673,XM_006247126,XM_006247127,XM_017597310,XM_017597311	Mmd	1.0021	1	0.470645	1.204713
303443	NM_001107038,XM_006247128,XM_006247129,XM_006247130,XM_006247131,XM_008768042,XM_008768043,XM_017597312	Stxbp4	1.30482	1	0.025603	0.140068
303456	NM_001135039,XM_017597313	Utp18	1.85096	1	0.396481	2.026851
303470	NM_181081	Kat7	1.47432	1	1.087506	4.17942
303476	NM_001013118,XM_008768045,XM_008768046	Abi3	2.18278	1	0.264178	1.684973
303478	NM_001037643	Ube2z	-1.23092	1	0.989125	2.018255
303493	NM_001012012,NM_001199169,XM_006247196,XM_006247198,XM_017597316	Snx11	1.14994	1	0.278259	0.84403
303496	NM_001107043	Tbx21	-1.43175	1	1.098298	1.904657
303497	NM_001107044,XM_006247299,XM_006247300,XR_357857	Osbpl7	2.04766	1	0.14249	0.933261
303499	NM_001107045,XM_006247303	Sp2	-1.19544	1	0.606617	1.266413
303501	XM_006247437,XM_006247438,XM_008768199,XM_017597699,XM_017597700	Arhgap23	-2.53059	1	0.30498	0.19909
303504	XM_017597701	Mllt6	-1.36192	1	0.938917	1.712693
303511	NM_001107047,XM_008768049,XM_008768050	Ikzf3	1.25856	1	1.046623	3.410093
303514	NM_001107048,XM_006247304	Msl1	-1.25042	1	2.228074	4.514094
303515	XM_008768202,XM_008768203	Rapgefl1	-1.01287	1	0.022106	0.053449
303518	NM_001024993,XM_017597317	Smarce1	1.01898	1	3.231769	8.41251
303534	NM_001107049,XM_006247310	Ttc25	-1.12357	1	0.024935	0.036912
303536	NM_213625,XM_006247311,XM_006247312,XM_006247313,XR_594788	Dnajc7	1.01516	1	3.327946	8.62965
303537	XM_006247466,XM_008768216,XM_008768218,XM_017597717,XM_017597718	Zfp385c	1.0542	1	0.058259	0.166568
303538	NM_001098788,XM_006247314,XM_006247315	Dhx58	-1.6158	1	0.4399	0.626737
303539	NM_001107050,XM_006247317	Kat2a	1.46044	1	0.406226	1.597657
303542	NM_001191651	Ghdc	-1.93202	1	0.256787	0.252732
303547	NM_001107051,XM_006247318,XM_006247319,XM_008768052,XM_017597320	Ezh1	-1.36317	1	0.75014	1.357341
303552	XM_003750935,XM_006247467	Rundc1	1.14645	1	0.430209	1.285752
303554	NM_001024765,XM_006247321,XM_006247322,XM_006247323,XM_006247324,XM_006247326,XM_017597321	Nbr1	1.10422	1	1.378946	3.9069
303559	NM_001107052,XM_008768054,XM_017597322	Arl4d	1.46697	1	0.033595	0.209737
303563	NM_001107053,XM_006247328	Nags	-1.2774	1	0.062766	0.086458
303564	NM_001191650	Tmem101	1.12845	1	0.057953	0.190072
303565	NM_176077	G6pc3	-2.87021	0.628704	2.323726	1.950303
303566	NM_001017988,XM_006247329	LOC303566	-1.58172	1	0.054347	0.021668
303567	NM_001031651,XM_006247331,XM_006247332	Tmub2	-1.07312	1	1.090452	2.582547
303569	NM_198758,XM_006247335,XM_006247339,XM_006247340,XM_008768058,XM_017597323,XM_017597324,XM_017597325	Rundc3a	1.31227	1	0.105053	0.408125
303575	NM_001039019,XM_006247505,XM_008768283	Kif18b	-1.11648	1	0.055791	0.108859
303577	NM_001012013,XM_006247508,XM_006247509,XM_006247510,XM_006247511,XM_006247512,XM_008768284,XM_008768285,XM_008768286,XM_008768287,XM_017597326	Acbd4	1.93081	1	0.272037	1.508475
303580	NM_001107054,XM_006247514,XM_006247515,XM_006247516,XM_006247517,XM_006247518,XM_006247520,XM_006247521,XM_006247522,XM_008768289,XM_017597327,XM_017597328,XM_017597329	Hexim2	1.61526	1	0.060975	0.362032
303583	NM_198759,XM_006247523,XM_006247525,XM_008768290,XM_008768291,XM_017597330	Arhgap27	1.13501	1	0.661085	1.940275
303584	NM_001009677,XM_006247527,XM_008768292	Plekhm1	1.11606	1	0.488862	1.41407
303590	gene-LOC303590	LOC303590	-1.22796	1	0.01844	0.004996
303592	NM_001191652,XM_006247574,XM_006247576,XM_017597333,XM_017597334,XM_017597335,XM_017597336	Tlk2	1.21305	1	0.678266	2.139261
303599	NM_001191653,XM_008768351,XM_008768352,XM_008768353,XM_008768354,XM_017597341	Tanc2	1.32537	1	0.147616	0.558046
303602	NM_001107057	Dcaf7	1.29258	1	0.187152	0.670292
303604	NM_001107058	Map3k3	1.08222	1	1.419098	3.936472
303605	NM_182820,XM_006247586,XM_006247588,XM_006247595,XM_008768359,XM_008768360,XM_008768361,XM_008768362,XM_008768363,XM_008768364	Strada	1.13536	1	0.199633	0.603091
303606	NM_001013974	Ccdc47	1.15394	1	0.476114	1.430594
303607	NM_001107059,XM_006247596,XM_006247597	Ddx42	1.24269	1	1.061245	3.411219
303608	NM_001012014	Ftsj3	1.18644	1	0.614709	1.895834
303611	XM_006247645,XM_006247646,XM_006247647	Tex2	-1.18062	1	0.996077	2.126925
303612	NM_001107060	Polg2	1.32862	1	0.118929	0.462526
303614	NM_001107061,XM_017597342	Smurf2	1.33099	1	0.367459	1.308362
303617	XM_017597728	Bptf	1.34607	1	0.486722	1.735159
303630	NM_001127297,XM_008768367	Wipi1	-2.6505	1	0.984452	0.836576
303631	NM_001047877,XM_006247599,XM_006247600,XM_006247601,XM_006247602,XM_006247603,XM_006247604,XM_006247606,XM_006247607,XM_006247608,XM_006247609,XM_008768368,XM_008768369,XM_017597343	Arsg	-1.22061	1	0.080232	0.13538
303634	NM_001013119	Gna13	-1.6208	0.499675	7.330119	11.479748
303652	NM_001107062,XM_006247686,XM_006247687	Cog1	1.36338	1	0.511182	1.844936
303653	NM_001107063,XM_006247688,XM_006247689,XM_006247690	Cdc42ep4	2.40327	1	0.496705	3.300319
303666	NM_001168284	RGD1561778	1.60773	1	1.279345	5.361426
303669	NM_001134835,XM_006247714	Nat9	1.44358	1	0.377142	1.469927
303670	NM_001191655,XM_006247715	Tmem104	2.73624	1	0.069861	0.800042
303673	NM_001191656	Mrpl58	-1.19577	1	0.923539	1.942801
303676	NM_001007674	Slc25a19	1.27751	1	0.063424	0.256757
303684	NM_001135714	Trim65	-1.1126	1	0.098042	0.206837
303685	NM_001009369,XM_008768372	Mrpl38	1.57107	1	0.14838	0.697864
303689	XM_017597746,XM_221132	Ube2o	-3.02191	0.00381958	19.697061	16.524082
303690	NM_001107067,NM_001270834,XM_017597345	Rhbdf2	1.02555	1	0.539253	1.416783
303698	XM_006247855,XM_221142	Pgs1	-1.57734	1	2.218593	3.525925
303700	NM_001107069	Usp36	1.31378	1	0.474493	1.648202
303702	NM_001107070,XM_006247803,XM_006247804	Engase	1.35604	1	0.057966	0.264683
303730	NM_001107071	Cbx2	1.51411	1	0.082823	0.412583
303731	NM_001034078	Cbx8	1.03459	1	0.060667	0.166488
303734	XM_006247938,XM_221188	Tbc1d16	1.53292	1	0.018872	0.169611
303735	XM_017597823	Rnf213	-2.16424	1	1.29134	1.42699
303740	XM_002727846,XM_006247943,XM_006247944,XM_006247945,XM_006247946,XM_221195	Slc38a10	1.61359	1	0.440458	1.925092
303742	XM_008768489,XM_017597756,XM_017597757	Faap100	-1.22719	1	0.042187	0.054525
303745	NM_001107073,XM_006247889,XM_008768477	Sirt7	1.18878	1	1.35543	4.148494
303746	NM_001029900	Mrpl12	1.01444	1	0.350462	0.910436
303747	NM_001107074	Cd7	1.95167	0.628704	0.799672	4.156289
303749	NM_001013976	Ogfod3	-1.88136	1	0.114825	0.071691
303753	NM_001107075,XM_006247890,XM_006247891	Foxk2	1.01327	1	0.153546	0.399677
303755	NM_001107077	Fn3krp	-2.29872	1	1.010669	1.021216
303763	NM_001039020,XM_006247001,XM_006247002,XM_008768061,XM_008768062,XR_001840086,XR_357759	Zfp207	-1.06301	1	2.047078	4.906849
303764	NM_001139506	RGD1310429	1.20298	1	0.151559	0.502038
303772	NM_198760,XM_006247613,XM_006247614,XM_006247617,XM_006247618,XM_006247619,XM_006247620,XM_008768375,XM_008768376,XM_017597349,XM_017597350,XM_017597351	Slc16a6	1.19074	1	0.900207	2.771465
303774	XM_017597751,XM_017597752,XM_017597753,XM_017597754	Tnrc6c	1.23739	1	0.422946	1.379049
303782	NM_001108845	Vpreb1	1.06844	1	0.035183	0.108285
303786	NM_001013977,XM_008768875,XM_017597951	Aifm3	1.38525	1	0.007839	0.096939
303790	NM_001167806,XM_008768878	Smpd4	1.49791	1	0.139652	0.623618
303792	NM_001107079,XM_006248699,XM_006248700,XM_006248701	Klhl22	-2.2508	1	0.343998	0.290437
303794	NM_001107080,XM_006248609	Dgcr6	1.09556	1	0.374851	1.065841
303796	NM_001039021,XM_006248610	Zdhhc8	1.41873	1	0.123	0.520831
303798	NM_001131013,XM_006248617,XM_006248618,XM_008768880,XM_017597954,XM_017597955,XM_017597956,XM_017597957,XM_017597958,XM_017597959,XM_017597960,XM_017597961,XM_017597962	Arvcf	-1.07077	1	0.048385	0.103515
303803	NM_181473	Klhl24	1.61912	1	0.752846	3.223869
303811	NM_001107081,XM_006248564,XM_006248565,XM_006248566	Dvl3	1.13953	1	0.662677	1.953364
303812	NM_001134535,XM_006248571,XM_017597969,XM_017597970,XM_017597971,XM_017597972,XM_017597973,XM_017597974,XM_017597975,XR_001840417	Vwa5b2	1.04062	1	0.010847	0.03612
303815	gene-RGD1563956	RGD1563956	-2.09306	1	0.09297	0.019607
303823	NM_001013978,XM_017597976,XM_017597977,XM_017597978	Map3k13	-1.01038	1	0.007095	0.016085
303828	NM_001107082,XM_017597979	Etv5	-1.00615	1	0.02602	0.064939
303830	NM_001012016,XM_006248545,XM_006248546	Tbccd1	-1.08906	1	0.0753	0.161866
303831	NM_001008335,XM_006248534,XM_006248535,XR_358387,XR_358388	Eif4a2	1.38596	0.81105	3.974955	14.137186
303836	NM_001107084	Bcl6	-1.33854	1	1.263626	2.365207
303872	XM_008768809	Pigz	1.0625	1	0.033881	0.103151
303874	XM_008768807,XM_008768808,XM_221369	Senp5	-1.47456	1	0.315064	0.487794
303875	NM_001024995,XM_006248448	Nrros	1.46739	1	1.409043	5.36373
303878	NM_001107086	Ubxn7	1.09612	1	0.062231	0.191451
303882	NM_001008336,XM_017597980,XM_017597981,XM_017597982,XM_017597983,XM_017597984,XM_017597985,XM_017597986,XM_017597987,XM_017597988,XM_017597989,XM_017597990,XM_017597991,XM_017597992	Tnk2	-1.25077	1	0.769598	1.535187
303883	XM_003751063,XM_017598171,XM_017598172,XM_017598173	Lrch3	1.61373	1	0.406694	1.786143
303885	XM_017598222	Rubcn	1.48853	1	0.128696	0.576944
303886	NM_001107089,XM_006248449	Muc20	-3.3948	0.381173	2.781715	1.965665
303887	XM_008768776,XM_017598174	Muc4	-1.0251	1	0.042103	0.100481
303888	NM_001107090,XM_006248450,XM_006248451,XM_006248452,XM_008768726	Osbpl11	-1.81536	0.628704	1.732217	2.355912
303902	NM_001012017	Dirc2	1.85103	1	0.128389	0.759741
303903	NM_001191659	Parp14	-1.41783	1	0.793049	1.375364
303905	NM_001103351,XM_006248411,XM_008768727,XM_017597993,XM_017597994,XM_017597995,XM_017597996,XM_017597997	Parp9	-2.07003	0.692096	2.647054	3.172503
303909	XM_006248416	Stfa2	-2.26496	0.133184	9.426441	10.527203
303914	NM_001127536	Ildr1	-1.20822	1	0.037447	0.048184
303915	NM_001107092,XM_006248395,XM_006248396,XM_006248397,XM_008768730,XM_017597998	Iqcb1	2.22393	1	0.131613	0.967296
303919	NM_001195558	Lrrc58	-1.16702	1	0.140275	0.281225
303922	NM_001007676	Timmdc1	-1.42692	1	0.260384	0.412223
303946	XM_006248356,XM_006248357,XM_221454	Usf3	-1.08133	1	0.324187	0.752053
303948	NM_001009678	Nepro	1.12417	1	0.352796	1.035058
303953	NM_001123352,XM_008768732	Abhd10	1.4864	1	0.184664	0.788289
303963	XM_006248289,XM_017598151,XM_017598152,XM_017598153,XM_017598154,XM_017598155	Dzip3	1.16765	1	0.075306	0.254656
303968	NM_001107093	Ift57	-2.80019	1	1.002524	0.798731
303970	NM_001079938,XM_008768634,XM_008768635,XM_008768636,XM_008768637,XM_008768638,XM_008768639,XM_008768640,XM_008768641,XM_017598001,XM_017598002,XM_017598003,XM_017598004,XM_017598005,XM_017598006,XM_017598007,XM_017598008,XM_017598009,XM_017598010	Bbx	1.48655	1	0.090268	0.430064
304005	NM_001107095	Nfkbiz	-1.32341	0.731885	3.004253	5.752865
304007	NM_001107096,XM_006248250,XR_001840418	Cep97	2.71887	1	0.044358	0.616759
304010	NM_001107097,XM_006248251	Zbtb11	1.42676	1	0.1286	0.545196
304012	NM_001008337	Trmt10c	1.51686	1	0.177141	0.778987
304017	NM_212519,XM_008768643,XM_008768644,XM_008768645	Tomm70	1.33072	1	0.333938	1.194154
304019	XM_003751036,XM_006248214	Tbc1d23	1.29415	1	0.375715	1.294464
304020	XM_006248213,XM_008768652,XM_008768657,XM_017598110,XM_017598111,XM_017598112,XM_017598113,XM_017598114,XM_017598115	Filip1l	1.99942	1	0.009731	0.229226
304023	NM_207602,XM_006248209,XM_006248210	St3gal6	1.49993	1	0.581014	2.315183
304024	NM_001037095	Cpox	-1.79991	1	0.367386	0.441377
304037	NM_001107101,XM_006240716,XM_006240717,XM_017594796,XM_017594797,XM_017594798,XR_001838685	Arl13b	1.11054	1	0.043365	0.142835
304054	XM_017598097,XM_017598098,XM_017598099,XM_017598100	Prdm15	1.08209	1	0.149406	0.427581
304055	NM_199391,XM_008768572,XM_008768573,XM_008768574,XM_008768576,XM_008768577,XM_008768578,XM_017598013,XM_017598014	C2cd2	-1.16404	1	0.050906	0.086357
304056	NM_001107105,XM_006248166,XM_006248167,XM_006248169,XM_006248172,XM_006248174,XM_006248176,XM_017598015	Zfp295	1.43242	1	0.311919	1.218607
304061	XM_003751022,XM_006248185,XM_006248186	Brwd1	1.15071	1	0.309042	0.935164
304063	NM_001107107,XM_006248177	Ets2	-1.35574	1	3.42293	6.399986
304074	NM_001107109,XM_006248060,XM_006248061,XM_017598016	Morc3	1.04847	1	1.656331	4.443257
304077	NM_001191660	Dopey2	1.02179	1	0.418036	1.094654
304091	NM_001107111,XM_006248062,XM_006248063	Il10rb	-1.17058	1	0.525011	1.119101
304092	NM_001170327,NM_001170328,XM_006248064,XM_006248065,XM_008768580,XR_358129,XR_358130,XR_594990	Son	1.07709	1	3.358663	9.251541
304104	NM_001191661	Urb1	1.16761	1	0.40322	1.232339
304109	NM_001100558	Tiam1	1.57516	1	0.057483	0.334539
304127	NM_001107113,XM_017598017,XM_017598018,XR_358122	Bach1	-1.72888	1	1.147991	1.619841
304132	NM_001100559	Rwdd2b	-1.08015	1	0.051696	0.108882
304150	NM_001107114,XM_006247998,XM_006247999	Usp25	-1.56363	1	1.276546	2.019968
304157	NM_001100560,XM_017598019,XM_017598020,XM_017598021	Nrip1	-1.14718	1	0.241514	0.514545
304176	NM_001005552	MGC95208	-1.38464	1	0.514657	0.899225
304193	NM_001107115,XM_008768951,XM_008768952,XM_017598309,XM_017598310	Arhgef18	1.5505	1	1.251531	5.054057
304201	XM_008769048	Evi5l	-1.64525	1	0.609655	0.875778
304204	NM_001013121,XM_008768956	Snapc2	1.53158	1	0.738582	2.98407
304208	NM_001107117,XM_006248804,XM_006248805	Cers4	-1.13957	1	0.094328	0.189369
304218	NM_001101805,NM_001102383,XM_008768957,XM_017598313,XM_017598314	Pds5b	1.2645	1	0.340906	1.148287
304239	XR_001836742	LOC304239	1.06347	1	0.033676	0.102854
304244	NM_001170398	Fry	1.28246	1	0.073476	0.291365
304268	NM_001002829,XM_006248834	Rasl11a	1.3798	1	0.020884	0.141812
304271	NM_001107118	Rnf6	1.1148	1	0.702127	2.01938
304275	NM_001107119	Zkscan5	1.33827	1	0.104402	0.417547
304277	NM_001012351,XM_006248869,XM_006248870	Cpsf4	1.43996	1	0.481025	1.847769
304278	NM_001109665,XM_006248871,XM_006248873	Ptcd1	-1.06886	1	0.044107	0.093801
304282	NM_001034140,XM_017598315	Baiap2l1	-1.19766	1	0.102648	0.189209
304284	NM_001009604	Bri3	1.62037	1	1.05722	4.485911
304285	NM_001037191,XM_017598316	Tecpr1	1.64399	1	0.47535	2.111218
304286	NM_001137641	Lmtk2	1.39051	1	0.162298	0.646432
304289	NM_001107120,XM_017598317	Daglb	1.08724	1	0.555769	1.558664
304290	NM_001013122	Kdelr2	1.3439	1	0.422996	1.513382
304291	NM_001013123,XM_006248876,XM_008768962	Zdhhc4	-1.31791	1	0.869823	1.642018
304293	NM_001107121,XM_008768963,XM_008768964,XM_008768965,XM_008768966,XM_008768967,XM_017598318	Zfp316	1.10184	1	0.018966	0.071658
304294	NM_001107122	Rnf216	1.38155	1	0.105093	0.439299
304298	NM_001037219	Foxk1	1.09097	1	0.307392	0.872694
304302	NM_001107123	Tnrc18	1.19355	1	0.295637	0.93581
304315	NM_001107124,XM_008768969,XM_017598320,XM_017598321	Ttyh3	-2.14052	0.186747	8.556431	10.111767
304317	NM_001047092,XM_006248930,XM_006248931,XM_006248932,XM_006248933	Amz1	3.36707	1	0.023828	0.630113
304318	XM_006248962,XM_017598488,XM_017598489,XM_017598490,XM_017598491,XM_017598492,XM_017598493,XM_017598494,XM_221965	Iqce	1.32833	1	0.022245	0.134437
304322	NM_001037775,XM_006248935,XM_006248937,XM_017598322,XM_017598323	Chst12	-1.21106	1	0.861299	1.784771
304325	NM_001025413,XM_006248938,XM_006248939,XM_006248940	Tmem184a	-3.0567	1	0.624141	0.400529
304330	NM_001107126	Cox19	-1.05441	1	0.248277	0.592002
304332	NM_001134857	Dnaaf5	1.06901	1	0.08979	0.257504
304334	NM_001012238	Fam20c	-3.98839	0.381173	2.677358	1.579567
304337	NM_001107128,NM_001142945,XM_008768974,XM_008768975	Zfp68	1.3938	1	0.33505	1.263234
304342	NM_001012021	Zscan21	-2.4268	1	0.381165	0.295452
304343	NM_001107129	Cops6	-1.31815	1	1.447109	2.760026
304344	NM_001037977,XM_006249008	Ap4m1	-1.05383	1	0.415849	0.998478
304346	NM_001024996	Mblac1	-1.04953	1	0.016471	0.031597
304349	XM_006249038,XM_006249039,XM_006249040,XM_221990	RGD1559588	1.68286	1	0.445214	2.035877
304361	NM_001100678	Mepce	1.49541	1	0.059135	0.314812
304375	NM_001107131,XM_006249140,XM_006249141,XM_006249142	Agfg2	-1.13231	1	0.154466	0.327354
304378	NM_001107133,XM_006249150,XM_006249151,XM_006249152,XM_006249153,XM_017598326,XM_017598327	Gigyf1	1.86736	1	0.457554	2.337617
304379	XM_017598593	Zan	-1.0024	1	0.004438	0.010875
304382	XM_006249193,XM_017598619	RGD1561143	3.58569	1	0.171817	2.037714
304396	NM_001013981,XM_006249156,XR_358607	Lrwd1	1.70496	1	0.385607	1.805462
304401	XM_017598501,XM_017598502,XM_017598503,XM_017598504,XM_017598505	Ssc4d	-1.45504	1	0.117504	0.150034
304407	NM_001012022	Cldn4	1.06417	1	0.015469	0.053563
304410	NM_001100561	Gatsl2	1.19938	1	0.061687	0.224745
304423	NM_001107137	Tyw1	-1.10492	1	0.166934	0.368739
304429	NM_001009679	Psph	1.06198	1	0.098803	0.279069
304431	NM_001034924,XM_006249269,XM_006249270,XM_006249271,XM_006249273,XM_008769196,XM_008769197,XM_008769199	Sfswap	1.04909	1	0.993151	2.669386
304470	NM_001107138,XM_006249300,XM_006249301,XM_008769224,XM_008769225,XM_008769226,XM_017598328	Sbno1	1.04656	1	0.656993	1.764148
304474	NM_001107139,XM_008769227	Pitpnm2	1.35268	1	0.389513	1.40879
304477	NM_001107140,XM_008769228,XM_008769229	Kntc1	1.18332	1	0.00582	0.050519
304479	XM_222162	Mlxip	1.61494	1	0.386887	1.705931
304485	XM_006249369,XM_017598517,XM_017598518	Hvcn1	1.46599	1	0.717111	2.768215
304486	NM_001177613,XM_017598329,XM_017598330,XM_017598331,XM_017598332,XM_017598333	Tctn1	1.64275	1	0.086962	0.480261
304488	NM_001107141	Pptc7	-2.33142	1	1.061353	1.059887
304490	NM_001107142,XM_006249365,XM_017598334,XM_017598335,XM_017598336	Anapc7	1.07688	1	0.491069	1.364195
304495	NM_001100679,XM_017598337	Kdm2b	1.38316	1	0.305789	1.148868
304496	NM_001013982	Orai1	-1.43396	1	1.552845	2.710885
304500	NM_001134537,XM_006249386	Acad10	1.14387	1	0.030074	0.11369
304503	XM_017598533	Hectd4	-1.38969	1	0.368395	0.626551
304507	NM_001009680	Oas1i	-1.91261	1	0.22807	0.21878
304512	XM_003751194	Rbm19	1.00567	1	0.0849	0.219045
304522	NM_001107145,XM_008769233	Fbxw8	-1.11654	1	0.043584	0.080926
304528	NM_001107146	Rfc5	1.07941	1	0.967665	2.681473
304530	NM_001024254	Taok3	1.1942	1	0.431822	1.351712
304537	NM_001191667,XM_008769234,XM_017598341,XM_017598342,XR_001840593	Bicdl1	1.62756	1	0.657953	2.847237
304539	NM_001107147,XM_008769235,XR_001840594,XR_001840595,XR_001840596,XR_001840597,XR_001840598,XR_595325,XR_595326,XR_595327	Sirt4	1.10217	1	0.021067	0.077646
304542	NM_001039022	Coq5	-1.56018	1	0.408713	0.604441
304543	NM_001013983,XM_017598343	Mlec	1.15344	1	0.64477	1.92665
304545	NM_001009681,XM_017598344	Oasl	-1.43076	1	1.616581	2.831111
304546	NM_001005553,XM_006249442,XM_006249445,XM_006249447,XM_006249450,XM_017598345,XM_017598346,XM_017598347,XM_017598348,XM_017598349,XM_017598350,XM_017598351	Git2	1.18885	1	2.127347	6.492137
304547	NM_001191666,XM_006249451,XM_006249452	Tchp	1.09237	1	1.06666	2.991968
304549	NM_001009682,XM_008769327	Oasl2	-2.29814	0.628704	2.1824	2.323479
304555	NM_001107148,XM_006249542,XM_006249543,XM_006249544,XM_006249545,XM_006249546,XR_001840599,XR_358770	Hps4	1.868	1	0.216889	1.190504
304558	XM_006249584,XM_006249585	Ttc28	1.28112	1	0.071643	0.284877
304567	NM_001025563,XM_006249547,XM_008769330,XM_008769331,XM_017598352	Pus1	1.04325	1	0.296486	0.797607
304569	NM_001107149,XM_006249549,XM_006249550,XM_006249552,XM_006249553,XM_006249554,XM_006249556,XM_006249557,XM_006249558,XM_006249559,XM_006249560,XM_008769332	Ep400	1.0585	1	0.465942	1.269921
304570	NM_001107150,XM_006249561	Ddx51	1.15763	1	0.465959	1.405722
304572	XM_006249589,XM_006249591,XM_006249592,XM_017598560,XM_017598561,XM_017598562,XM_017598563,XM_017598564,XM_017598565,XM_017598566,XM_017598567,XM_222254	Fbrsl1	1.56502	1	0.541195	2.264322
304573	NM_001107152,XM_006249562,XM_008769335	Pole	-1.46236	1	0.139174	0.186223
304577	NM_001013124,XM_008769336	Ung	1.42606	1	0.194068	0.783245
304578	NM_001126273,XM_006249498	Alkbh2	1.01383	1	0.113765	0.297007
304579	NM_001107153,XM_008769337,XM_017598353	Usp30	1.08301	1	0.093595	0.273752
304580	XM_006249511,XM_006249512	Ssh1	-1.11603	1	0.143993	0.310787
304581	NM_001107155,XM_006249500,XM_017598354	Tmem119	-1.86845	1	0.123408	0.085158
304582	NM_001107156,XM_006249501,XM_006249502	Sart3	1.58721	1	0.648636	2.73443
304591	NM_001107157,XM_006249158,XM_006249159,XM_017598355	Dtx2	1.24908	1	0.915402	2.964497
304592	NM_001170403,XM_017598356	Orai2	1.52243	1	0.739435	2.968497
304601	NM_001107158	Baz2a	1.42964	1	0.886145	3.312196
304608	NM_001107159,XM_006240758	Mmp19	-1.16984	1	0.130831	0.2595
304645	NM_001134539,XM_006255246	Tbc1d9	1.81535	1	0.034745	0.30754
304648	NM_001107160	Asf1b	-4.48808	1	0.850506	0.344287
304653	NM_001107162	Dcaf15	2.00988	1	0.42303	2.352557
304654	XM_006255329,XM_006255331,XM_006255335,XM_008772426,XM_008772427,XM_008772428,XM_008772429,XM_008772430,XM_008772431,XM_008772432,XM_017601423,XM_017601424,XM_017601425,XM_017601426	RGD1306072	1.85487	1	0.013332	0.216722
304655	NM_001107163,XM_006255251	Zswim4	-1.1947	1	0.546131	1.138024
304656	NM_001037644,XM_006255252,XM_006255253,XM_017601254	Ccdc130	-1.10227	1	0.512984	1.171725
304663	NM_001007677	Lyl1	-4.0737	1.50939e-06	42.452545	26.475376
304666	NM_001107164,XM_006255254	Klf1	-4.15698	6.58386e-06	36.38973	22.217102
304669	NM_001100562,XM_006255255,XM_006255257,XM_006255258	Hook2	1.13305	1	0.124051	0.382821
304670	NM_001107166,XM_017601258,XM_017601259,XM_017601260,XM_017601261,XM_017601262,XM_017601263,XM_017601264	Tnpo2	1.1501	1	0.561861	1.67707
304689	NM_001107167,XM_006249632,XM_006249633,XM_008769453,XM_017598780,XM_017598781	Serpinb11	-2.1896	0.628704	1.912953	2.133321
304695	NM_001122677,NM_001271042,XM_006249625,XM_006249626,XM_006249627,XM_006249628,XM_017598783,XR_001840776	Zcchc2	-1.01591	1	1.115721	2.801623
304709	NM_001013125	Bfar	-1.07422	1	0.110969	0.251374
304714	NM_001135846,XM_008767458,XM_008767459	Rrn3	1.13032	1	0.26697	0.793979
304719	XM_017597787	Ercc4	1.33574	1	0.057315	0.255811
304721	NM_001134961,XM_006245705,XM_006245708	Pdxdc1	1.56035	1	0.079675	0.418127
304731	NM_001191668	Tmem185b	-1.30341	1	0.30196	0.549763
304733	NM_001012023	Epb4.1l5	2.33502	1	0.036705	0.458691
304740	XM_008769518	Clasp1	-1.15358	1	0.272854	0.580071
304743	NM_001024997,XM_008769456	Ccdc93	1.00729	1	0.216985	0.559432
304758	NM_001107171,XM_006249686,XM_008769457,XM_008769458,XM_017598786,XM_017598787	Ccnt2	1.30057	1	0.471854	1.621054
304759	XR_595455	Rab3gap1	1.42756	1	0.359495	1.387293
304761	XM_006249701,XM_006249702,XM_006249704,XM_008769510,XM_017598962	Zranb3	-1.22861	1	0.073994	0.120362
304763	NM_001134867,XM_006249690,XM_006249694,XM_006249698,XM_008769459,XM_008769460,XM_008769461,XM_008769463,XM_017598788	R3hdm1	-1.15906	1	0.768957	1.669457
304766	NM_001012025,XM_006249699	Ubxn4	-1.19202	1	1.439286	3.054314
304775	NM_001024767,XM_008769464,XM_008769465	Dyrk3	-3.89228	0.253731	1.793705	1.043279
304784	NM_001107172,XM_017598789,XM_017598790	Slc26a9	1.08077	1	0.025014	0.083545
304785	NM_001135868,XM_006249765,XM_006249766,XM_006249767,XM_017598791	Slc45a3	-1.00534	1	0.031887	0.080039
304786	NM_001107173,XM_006249770,XM_006249771,XM_006249772,XM_006249773,XM_008769467,XR_595425	Elk4	1.15028	1	0.700096	2.083391
304791	NM_199463,XM_006249774	Dstyk	1.24349	1	0.077511	0.289864
304794	NM_001107174,XM_006249775,XM_017598792	Rbbp5	1.52523	1	0.316743	1.32799
304798	NM_001012026,XM_006249777,XM_006249778,XM_006249779,XR_595426	Mdm4	1.21155	1	1.30428	4.073149
304799	NM_001107175	Ppp1r15b	1.33079	1	0.876806	3.039037
304805	NM_001013126,XR_001840777	Cyb5r1	-2.23552	1	0.477626	0.446289
304807	NM_001007678	Rabif	-1.13068	1	0.127314	0.266766
304809	NM_001107177,XM_008769555	Kdm5b	1.11028	1	0.485398	1.395992
304813	NM_001107178,XM_006249875,XM_006249876,XM_006249880,XM_008769556,XM_008769557,XM_008769558,XM_008769559,XM_008769560,XM_008769561,XM_017598793,XM_017598794,XM_017598795	Ppp1r12b	1.41787	1	0.21332	0.847417
304817	NM_001107180,XM_008769563,XM_017598797	Ipo9	1.65684	1	0.334808	1.534512
304832	NM_001024769	Cdc73	1.13762	1	0.20782	0.628435
304833	NM_001107183	Trove2	1.02814	1	0.055172	0.149904
304850	NM_001025667,XM_006249990,XM_006249991	Rnf2	1.97542	1	0.516524	2.780758
304851	NM_001037192,XM_006249992,XM_006249993,XM_008769632,XM_017598807,XM_017598808	Trmt1l	1.32216	1	0.336048	1.19244
304859	NM_001107184,XM_006249995,XM_006249996,XM_008769633	Dhx9	1.05186	1	1.3785	3.711942
304862	NM_001107185,XM_017598809	Tpr	1.18789	1	0.881604	2.70796
304863	XM_222746	RGD1307830	1.31684	1	0.071484	0.297292
304881	NM_001165896,NM_001165897,NM_199100,XM_006250043,XM_006250044,XM_006250045	Tor1aip2	1.15403	1	2.380406	7.042411
304883	NM_001107186,XM_006250046,XM_006250047,XM_006250048,XM_006250049,XM_006250050,XM_006250051,XM_006250052,XM_006250053,XM_006250054,XM_006250055,XM_017598810	Abl2	-1.01468	1	0.087031	0.216423
304884	NM_001009683,XR_001840778,XR_001840779	Tor3a	-2.33004	1	0.279331	0.203579
304885	NM_001107187,XM_006250058,XM_006250059,XM_008769634,XM_017598811	Fam20b	1.09422	1	0.271999	0.776936
304887	NM_001100680	Ralgps2	2.18443	1	0.491849	2.95635
304900	NM_001170603,XM_008769640	Astn1	-1.58522	1	0.075229	0.054862
304914	NM_001107190,XM_006250105,XM_006250106,XM_006250107,XM_006250108,XM_008769643,XM_008769644,XM_008769645,XM_017598819,XM_017598820	Rabgap1l	-1.0825	1	0.52244	1.218709
304918	NM_001107191,XM_006250110,XM_006250111,XM_017598821,XM_017598822	Zbtb37	1.31708	1	0.038351	0.185946
304919	NM_001034143	Dars2	1.27911	1	0.06276	0.255133
304920	NM_001107192,XM_006250112,XM_008769649,XR_595500	Klhl20	1.4024	1	0.136337	0.560529
304923	NM_001100563,XM_017598823,XM_017598824	Gorab	1.98622	1	0.265491	1.523723
304928	NM_001025668,XM_006250155	Mettl18	1.41177	1	0.062248	0.298378
304929	NM_001047878	F5	-1.72795	0.628704	1.715382	2.459305
304935	NM_001107193,XM_008769652,XM_017598825,XM_017598826	Tbx19	1.04616	1	0.038062	0.109973
304941	NM_001107194,XM_017598827,XM_017598828	Pogk	1.34763	1	0.075989	0.323947
304944	NM_001102408	Uck2	-1.37291	1	0.626392	1.116264
304947	NM_001100681,NM_001134862	Pbx1	-2.56307	1	0.52812	0.416603
304951	NM_001012028	Nuf2	-1.64775	1	0.086135	0.062863
304962	NM_001107196,XM_008769738,XM_017598829	Atf6	-2.15415	1	1.069055	1.171019
304965	NM_001100682	Fcrla	1.60234	1	1.461089	6.086494
304966	NM_207603,XM_008769739	Fcgr3a	3.57028	1	0.300887	3.204902
304971	NM_001083338,XM_006250247	Tomm40l	-1.74202	1	0.1313	0.115945
304978	NM_001134540	Copa	1.0895	1	1.220807	3.412478
304979	NM_001014787,XM_006250289,XM_017598830	Igsf8	1.12933	1	0.182861	0.55057
304982	NM_001107197,XM_006250290,XM_008769740,XM_008769742,XM_017598831,XM_017598832,XM_017598833,XM_017598834,XR_001840780	Igsf9	1.02726	1	0.152545	0.405049
304983	NM_001013127,XM_006250295	Tagln2	-1.82238	0.0527116	25.797266	36.06649
304987	XM_006250335,XM_006250336,XM_008769802,XM_008769803,XM_008769805,XM_017599003,XM_222949	Aim2	-1.2904	1	0.586187	1.119572
304988	NM_001012029	Mnda	1.07278	1	0.145116	0.410604
305000	NM_001107198	Exo1	-1.00019	1	0.009893	0.025224
305002	NM_177929,XM_006250321,XM_006250322,XM_008769789,XM_008769790	Sdccag8	1.13045	1	0.018035	0.075497
305021	NM_001013985	Sccpdh	1.08064	1	0.025795	0.085668
305025	XM_223012	Tp53bp2	1.54163	1	0.090291	0.452745
305031	NM_001025669,XM_006250354,XM_017598835	Brox	1.62892	1	0.643714	2.790532
305035	NM_001135119,XM_006250462,XM_017598836	Angel2	-1.06431	1	0.584848	1.392345
305055	NM_001107199	Kctd3	1.40305	1	0.157499	0.636688
305064	NM_001107200,XM_006250453,XM_008769853,XM_017598837	Ptpn14	-1.11929	1	0.017695	0.021224
305070	NM_001007679,XM_006250481,XM_008769855	Tmem206	2.6781	1	0.080023	0.848718
305073	XM_006250494,XM_017599014,XM_223074	Dtl	1.25467	1	0.059166	0.235312
305076	NM_001013986,XM_006250482	Diexf	-1.04588	1	0.142858	0.340914
305083	NM_001012030	Zfp281	-1.16358	1	0.887195	1.921758
305095	NM_001305128,XM_003751237,XM_006249802,XM_006249803,XM_008769513	Tmcc2	-2.30187	0.00826295	28.041995	31.006543
305101	XM_006250087,XM_006250088,XM_006250090,XM_008769690,XM_008769691,XM_017598985,XM_017598986,XM_017598987,XM_017598988,XM_017598989,XM_017598990	RGD1304622	1.2712	1	0.016819	0.103317
305105	NM_001107203	Fbxo28	1.17308	1	0.385847	1.186909
305120	NM_001013987,XM_006250547,XM_006250548,XM_008769928,XM_008769929	Rpap2	1.26753	1	0.238308	0.819398
305127	NM_001139484,XM_006250550,XM_006250554,XM_008769931,XM_008769932,XM_008769933,XM_008769935,XM_017599151,XM_017599152,XM_017599153,XM_017599154,XM_017599155	Zfp644	1.62715	1	0.270144	1.235116
305131	NM_001008338,XM_006250556,XM_017599156,XM_017599157,XM_017599158,XM_017599159,XM_017599160	Lrrc8d	1.57244	1	0.327381	1.417378
305135	NM_001107204,XM_006250557,XM_017599161,XR_001841018,XR_001841019	Lrrc8b	1.13111	1	0.801937	2.339831
305139	XM_006250609,XR_001841232	Mpa2l	-1.71227	1	1.012291	1.434929
305142	NM_001107205,XM_006250606,XM_017599162	Abcg3l3	-1.1916	1	0.020133	0.014258
305149	NM_001006991,XM_006250630,XM_006250631,XM_017599163	Nudt9	-2.76932	0.628704	1.927277	1.662337
305150	NM_001009684	Hsd17b13	1.54471	1	0.116631	0.557905
305152	NM_001107206,XM_006250632,XM_006250633	Aff1	1.06628	1	1.225907	3.349827
305156	NM_001012032,XM_006250652,XM_008770018,XM_017599164,XM_017599165,XM_017599166,XM_017599167	Arhgap24	1.69601	1	0.136115	0.714531
305164	NM_001170551	Wdfy3	1.05772	1	0.239502	0.657252
305166	NM_001025670,XM_008770019,XM_008770020,XM_008770021	Gpat3	-1.61033	1	1.115987	1.701573
305171	NM_001100564,XM_006250657,XM_006250658,XM_006250659,XM_006250661,XM_008770022,XM_017599168	Lin54	1.28891	1	0.107359	0.405252
305177	NM_001009391,XM_008770023,XM_017599169	Enoph1	1.15465	1	0.297313	0.904397
305178	NM_001033696,XM_006250662,XM_006250663,XM_008770024,XR_359349,XR_359350	Hnrnpdl	1.3121	0.82237	4.90539	16.49161
305203	NM_001012033,XM_008770025,XM_017599170,XM_017599171	Paqr3	-1.14049	1	0.028602	0.041911
305227	NM_001107208	Sept11	1.02445	1	0.553217	1.451607
305240	NM_001013989,XM_006250733,XM_006250734,XM_006250735,XM_006250736	G3bp2	-1.19252	1	2.141667	4.556961
305242	NM_001012035,XM_006250737,XM_006250738,XM_006250739,XM_006250740,XM_006250741,XM_008770028	Cdkl2	-1.07435	1	0.009591	0.010363
305244	NM_001107209,XM_008770031,XM_008770032,XM_008770034,XM_008770035,XM_017599174	Thap6	1.02582	1	0.023379	0.06588
305248	NM_001107211,XM_017599175,XM_017599176,XM_017599177	Mthfd2l	1.21475	1	0.00761	0.062186
305253	NM_001107212,XM_006250773,XM_006250774	Adamts3	-1.57606	1	0.054697	0.022959
305256	NM_001100890,XM_006250775,XM_017599178,XM_017599179	Grsf1	1.35933	1	0.852379	3.023277
305258	NM_001012036	Utp3	1.27101	1	1.203465	3.954659
305268	NM_001107213	Uba6	-1.06789	1	0.397847	0.93992
305269	NM_001025115,XM_006250812,XM_017599181,XM_017599182	Stap1	1.18281	1	0.307223	0.960772
305270	NM_001004098	Cenpc	1.66293	1	0.148983	0.751735
305284	gene-RGD1561589	RGD1561589	1.50996	1	0.051032	0.28838
305287	NM_001024770,XM_017599183	Exoc1	1.09372	1	0.277451	0.791725
305288	XM_006250874,XM_006250875,XM_223341	Cep135	1.04023	1	0.186055	0.501442
305291	NM_001013990,XM_006250897	Srd5a3	-1.22325	1	0.990367	2.034616
305302	NM_001002830	Rasl11b	1.27874	1	0.058036	0.239581
305309	NM_001008555	Slc10a4	1.207	1	0.098557	0.340952
305310	NM_001107214,XM_006250898,XM_006250899,XM_017599184,XM_017599185	Slain2	1.02414	1	0.637692	1.672022
305311	NM_001024255,XM_008770141,XM_008770142	Txk	-1.26384	1	1.115933	2.217203
305317	NM_001107215,XM_008770207,XM_017599186	Guf1	1.10782	1	0.120659	0.360701
305338	XM_017599456,XM_017599457,XM_017599458	Apbb2	1.44522	1	0.114132	0.501182
305340	NM_001005882,XM_006250949,XM_006250950,XM_006250951,XM_006250952,XM_006250954,XM_006250955,XM_008770152	Rbm47	-2.46788	1	0.50532	0.416009
305341	NM_001013430	Rhoh	-1.18468	1	4.062338	8.728317
305342	XM_008770171,XM_017599459,XM_017599460,XM_017599461,XM_017599462,XM_017599463,XM_017599464,XM_017599465,XM_017599466	N4bp2	1.2696	1	0.133974	0.482774
305343	NM_001083624,XM_008770153,XM_008770154	Pds5a	1.36487	1	0.766918	2.738471
305348	NM_001012037,XM_008770155,XM_008770156	Lias	1.06726	1	0.081863	0.235186
305349	NM_001191679	Wdr19	-1.11157	1	0.030587	0.052235
305350	XM_003751363	RGD1565119	-1.22753	1	0.064508	0.100893
305351	NM_001047093,XM_006250959	Klhl5	1.72242	1	0.168104	0.869152
305353	NM_207604,XM_006250960	Tlr6	-2.02724	1	0.268668	0.247388
305354	NM_001172120	Tlr1	-2.04783	1	0.711458	0.795233
305355	NM_001146035,XM_006251002,XM_017599193	Tlr10	1.62444	1	0.005769	0.136109
305365	XM_223434	Slc25a52	-1.02783	1	0.010816	0.022008
305367	NM_001107216,XM_008770184	Arap2	-1.35075	1	0.321796	0.561699
305373	NM_001173341,XM_003751682	Hmgb3	1.45136	1	0.250315	1.008783
305386	XM_008770236	Tapt1	-1.03959	1	0.931528	2.28129
305391	NM_001107217	Med28	1.27397	1	0.577986	1.929491
305392	XM_008770223	Ncapg	-2.04277	1	0.100949	0.034486
305419	NM_001005883	Pi4k2b	-1.46428	1	1.77414	3.036965
305420	NM_001107220	Anapc4	1.69749	1	0.307586	1.458579
305424	NM_001107222,XM_006251076,XM_017599194,XM_017599195	Fbxl5	-2.56203	0.13207	7.773081	7.637838
305428	NM_001107223,XM_006251092	Zbtb49	1.53713	1	0.02985	0.213659
305434	NM_001033894,XM_006251094,XM_017599198,XM_017599199,XM_017599200,XM_017599201,XM_017599202,XM_017599203,XM_017599204	Jakmip1	1.68942	1	0.098221	0.547581
305441	NM_001107226,XM_006251125,XM_006251126,XM_006251127,XM_006251128,XM_006251130,XM_008770281,XM_008770282	Sh3tc1	-1.20521	1	0.274612	0.551247
305443	NM_001130061,XR_001841022	Trmt44	1.38295	1	0.124686	0.509118
305449	NM_001191680,XM_006251243,XM_006251244,XM_006251245,XM_006251246	Mfsd10	1.08539	1	1.138097	3.169702
305450	NM_001100684,XM_006251247,XM_006251248,XM_006251251,XM_006251252,XM_006251253,XM_008770284,XM_008770285	Sh3bp2	-1.41466	1	0.718627	1.244516
305451	NM_001024771,XM_006251255	Tnip2	-1.32526	1	0.393997	0.715076
305452	XM_223536	Fam193a	1.05467	1	0.318816	0.868438
305453	XM_008770377,XM_008770379,XM_008770380,XM_008770381,XM_017599501,XM_017599502,XM_017599503,XM_017599504	Cfap99	1.03514	1	0.005866	0.021819
305454	NM_001107227,XM_006251256,XM_006251257,XM_006251258,XM_006251259,XM_017599207	Zfyve28	-1.11406	1	0.035777	0.063613
305455	NM_001008339	Nelfa	1.92109	1	0.167875	0.989
305457	NM_001005884	Letm1	1.30145	1	0.272048	0.958261
305458	NM_001126274	Tmem129	1.52758	1	0.053629	0.303974
305461	NM_001107228,XM_006251262,XM_006251266,XM_006251267,XM_006251268,XM_006251270,XM_017599208,XM_017599209	Fam53a	1.83316	1	0.224879	1.202348
305464	NM_001107229,XM_006251277,XM_008770289,XM_008770290,XM_008770291,XM_008770292,XM_017599210,XM_017599211,XM_017599212,XM_017599213,XM_017599214	Depdc5	1.50443	1	0.19783	0.850611
305466	XM_006251416,XM_008770385,XM_008770386,XM_008770387,XM_008770388,XM_017599505,XM_017599506,XM_017599507,XM_223586	Prr14l	1.38942	1	0.133534	0.543732
305467	NM_001191682,XM_006251285,XM_017599215,XM_017599216,XM_017599217,XM_017599218,XM_017599219,XR_001841023	Sfi1	1.53626	1	0.071701	0.377614
305468	NM_001107230,XM_006251290,XM_006251291,XM_008770296	Eif4enif1	1.33617	1	0.56669	1.993933
305470	NM_001009685	Drg1	1.60982	1	0.573026	2.465128
305471	NM_001107231,NM_001277214,NM_001277215,NR_102353,NR_102354,XM_006251292,XM_017599220	Patz1	-2.62874	0.381173	2.918703	2.723915
305472	NM_001017453,XM_006251293	Pik3ip1	2.06893	0.692096	1.199016	6.526577
305477	NM_001013128,XM_006251299,XM_017599222,XR_359626	Dusp18	1.1444	1	0.153096	0.473332
305478	NM_001107234,XM_006251300,XM_017599223	Rnf215	1.12943	1	0.179594	0.541212
305479	NM_001107235	Sf3a1	1.30012	1	0.487505	1.672404
305482	NM_001012038,XM_006251302,XM_006251304,XM_006251305,XM_008770299,XM_008770300,XM_008770301,XM_008770302,XM_008770303,XM_008770304,XM_008770305,XM_008770306	Mtmr3	-2.28949	0.2392	5.539632	6.077373
305493	NM_001077660,XM_006251312,XM_006251313,XM_006251315,XM_017599224	Urgcp	1.24965	1	0.068171	0.262386
305494	NM_001100970,XM_006251316	Aebp1	1.01337	1	0.017391	0.047404
305501	NM_001107237,XM_006251491,XM_006251492,XM_006251493,XM_006251494,XM_006251495,XM_006251496,XM_006251497,XM_008770313,XM_008770314,XM_008770315,XM_008770316,XM_008770318	Ikzf1	-1.16969	1	2.518595	5.472289
305502	NM_001107238,XM_006251444,XM_006251445,XM_017599229,XM_017599230,XM_017599231	Tmed4	-1.04635	1	0.407434	0.986365
305505	NM_001126275,XM_006251318,XM_006251319,XM_017599232,XM_017599233	Ccm2	1.27402	1	0.783691	2.598798
305506	NM_001037352,XM_006235316,XM_017591667	Eif6	1.21385	1	1.269226	3.972555
305540	NM_198763	Slc1a4	-1.6284	1	0.144741	0.157647
305544	NM_001305127,XM_006251532,XM_017599239,XM_017599240,XM_017599241,XM_017599242	Aftph	1.40195	1	0.870144	3.187279
305549	NM_001100565,XM_017599243	Peli1	1.29954	1	0.653314	2.221799
305571	NM_001107240,XM_006251554,XM_006251555,XM_006251556,XM_008770427	B3gnt2	1.5151	1	2.085827	8.162361
305577	NM_001107241,XM_006251539,XM_006251540,XM_006251541,XM_006251542,XM_017599247,XM_017599248	Ahsa2	-1.5062	1	0.528329	0.835336
305579	NM_001100971,XM_006251544,XM_017599249,XM_017599250,XM_017599251	RGD1305110	-1.20853	1	0.060882	0.097642
305581	NM_001107242	Pex13	2.00177	1	0.250994	1.462956
305583	NM_001025278,XM_008770428,XM_008770429	Pus10	1.2153	1	0.356927	1.146341
305584	XM_008770448	Rel	1.83797	0.352234	3.480391	16.485224
305586	NM_001107244	Papolg	1.53146	1	0.485615	1.994556
305589	NM_001191683,XM_006251579,XM_006251586,XM_006251587,XM_006251588,XM_006251591,XM_006251594,XM_008770430,XM_017599252,XM_017599253,XM_017599254,XM_017599255,XM_017599256,XM_017599257,XM_017599258	Bcl11a	1.66938	1	0.036691	0.27666
305600	NM_001191684,XM_006251597	Fancl	1.50247	1	0.087258	0.425047
305605	XM_008770470	Ccdc88a	-1.03955	1	0.106313	0.254314
305606	NM_001004254	Mtif2	2.20434	1	0.127585	0.934521
305614	NM_001013130,XM_008770458,XM_008770460,XM_008770461,XM_008770462,XM_008770463,XM_017599259	Sptbn1	-1.2151	1	1.914265	3.991058
305623	NM_001013991,XM_006250558,XM_017599260,XM_017599261,XM_017599262,XM_017599263,XM_017599264	Tmem175	1.44979	1	0.084594	0.393982
305624	NM_001107245	Pcgf3	1.41525	1	0.191638	0.767166
305626	XM_002728071,XM_006250590,XM_006250591,XM_006250592,XM_006250593,XM_008769955,XM_008769956	Pigg	1.04099	1	0.053569	0.149762
305633	XM_008770083	Antxr2	-1.83221	1	1.073307	1.414276
305667	XR_146297	Saysd1	1.4884	1	0.034972	0.220658
305679	NM_001107248,XM_006251639	Vcl	-1.76811	1	0.490851	0.630856
305684	NM_001012040,XM_006251640	Samd8	-1.0639	1	0.436334	1.036496
305685	NM_001107249	Comtd1	1.66279	1	0.018027	0.195612
305687	NM_001107250	Zfp503	-1.13432	1	0.032077	0.050938
305710	XM_006251721,XM_008770599,XM_017599840	Nek10	-1.82666	1	0.157327	0.138633
305714	NM_001271293,NM_001271294,XM_006251724,XM_006251725,XM_017599648	Thoc7	-1.10433	1	2.654972	6.122138
305751	NM_001107252,XM_006251698,XM_008770514	Nkiras1	-1.55579	1	0.126374	0.143244
305792	NM_001107253,XM_006251763,XM_006251765	Kctd6	1.36617	1	0.054663	0.256477
305795	NM_001007680,XM_006251766,XM_006251767,XM_006251768	Abhd6	1.96169	1	0.584718	3.101785
305811	NM_001013994,XM_008760113,XM_008760114,XM_008760115	Rcor2	-1.06101	1	0.005614	0.003181
305816	NM_001033066,XM_006251769,XM_006251770,XM_006251772,XM_006251773,XM_006251774,XM_017599652,XM_017599653	Ddhd1	1.52962	1	0.298218	1.259973
305827	NM_001107255,XM_006251795	Wdhd1	1.05545	1	0.13039	0.361381
305828	NM_001107256	Socs4	1.66457	1	0.351364	1.612881
305830	NM_001107257,XM_017599657,XM_017599658,XM_017599659,XM_017599660,XM_017599661,XM_017599662,XM_017599663	Fbxo34	-1.08032	1	0.427127	0.996249
305831	NM_001107258	Atg14	2.33736	1	0.076462	0.696624
305835	NM_001107259,XM_017599664	Peli2	-1.10273	1	0.023299	0.037217
305837	NM_001013131	Ttc5	1.40526	1	0.44486	1.669145
305841	NM_001000503,XM_006251869	Olr1637	-1.50468	1	0.064873	0.049839
305842	NM_206815,XM_006251871,XM_006251872,XM_008770519,XM_008770520,XM_017599665,XM_017599666	Rnase6	2.9851	1	0.09733	1.098528
305845	XM_223974	Mettl17	1.62533	1	0.322288	1.449958
305848	NM_001007681,XM_006251878,XM_006251879,XM_006251880,XM_006251882,XM_008770522,XM_017599667	Zfp219	1.68731	1	0.257044	1.230981
305850	XM_006251921,XM_008770635,XM_017599867,XM_017599868,XM_017599869,XM_017599870,XM_017599871,XM_017599872,XM_017599873	Rpgrip1	1.1298	1	0.006465	0.04197
305851	NM_001107261	Supt16h	1.52758	1	0.394395	1.633213
305853	NM_001037645,XM_006251883	Rab2b	1.1713	1	0.056121	0.198631
305854	NM_001107262,XM_006251884	Sall2	-1.02372	1	0.005366	0.009223
305861	NM_001030036	Ap5m1	1.64681	1	0.073869	0.426832
305880	NM_001037777,XM_017599683	Lrp10	-1.49161	1	2.657167	4.489716
305882	NM_001013995,XM_006251955,XM_006251956	Haus4	-4.16021	0.131529	3.889846	2.251137
305884	NM_001170468,XM_006251958,XM_006251959,XM_006251960,XM_006251962,XM_006251963,XM_017599684	Acin1	-1.09065	1	2.675191	6.248546
305886	NM_177421,XM_006251965	Slc22a17	1.92289	1	0.128079	0.794691
305887	NM_001107263,XM_006251966,XM_008770676,XR_596112	Ngdn	1.28139	1	1.615562	5.336819
305888	NM_001098803,XM_008770678	Zfhx2	-1.10977	1	0.016952	0.021236
305889	NM_001007682,XM_006251970	Thtpa	1.1393	1	0.097462	0.308569
305895	NM_001009686,NR_073087,NR_073088,XM_006251971,XM_017599685	Dcaf11	1.30848	1	2.812999	9.454397
305896	NM_001012041,XM_006251974,XM_006251975,XM_008770679	Irf9	-1.78996	0.692096	2.788934	3.899398
305897	NM_001107264	Nfatc4	-1.22417	1	0.076143	0.125932
305909	NM_001107265,XM_017599686	Cenpj	-1.32	1	0.391189	0.713207
305910	NM_001025672,XM_006252065,XR_359949	Pspc1	1.20802	1	0.508987	1.607466
305911	XM_002728259,XM_006252082,XM_006252083	Zmym5	1.13091	1	1.102198	3.206491
305913	XM_017599883	Zmym2	1.52821	1	0.396368	1.641667
305918	NM_001107266,XM_006252066,XM_006252067,XM_006252068,XM_006252070,XM_006252071,XM_017599687,XR_596131	Ift88	1.41348	1	0.028671	0.177767
305922	NM_001107267,XM_008770748	Lats2	1.01044	1	0.021217	0.05662
305923	NM_001039336,XM_006252072,XM_006252073,XM_008770749,XM_008770750,XR_359951	Zdhhc20	1.37073	1	0.414647	1.517968
305935	NM_001107268,XM_006252111,XM_006252112	Mtmr6	1.59776	1	0.182888	0.853564
305938	NM_001191686,XM_006252113,XM_006252114,XM_006252115	Spata13	-2.11553	0.628704	1.89	2.186602
305940	XM_006252167,XM_006252168,XM_006252169,XM_008770792,XM_017599898	Sacs	1.11215	1	0.066775	0.209784
305955	NM_001170471,XM_006252316,XM_006252317,XM_017599688,XM_017599689,XM_017599690	Zc3h13	1.23738	1	0.708791	2.282216
305956	NM_001107269,XM_006252177,XM_008770752,XM_017599691	Wdfy2	1.50231	1	0.414022	1.67852
305963	NM_001083337,XM_006252181	Pinx1	1.03823	1	0.157888	0.425456
305967	NM_213626,XM_008770753,XM_008770754,XM_008770755,XM_017599695	Kif13b	1.1536	1	0.179325	0.555848
305968	XM_017599950,XM_017599951,XM_017599952,XM_017599953,XM_017599954,XM_017599955,XM_017599956,XM_017599957,XM_017599958	Hmbox1	-1.12248	1	0.266742	0.587213
305972	NM_001107271	Zfp395	1.9267	1	0.138418	0.847487
305984	NM_001107273,XM_006252117,XM_006252118,XM_006252120,XM_006252121,XM_008770757,XM_017599696	Cdca2	-1.05379	1	0.029871	0.063213
305987	XM_003751494,XM_008770793	Dock5	1.17673	1	0.19745	0.625055
306000	NM_001013996,XM_006252266,XM_017599697,XM_017599698	Slc25a37	-3.42595	0.0264707	9.018032	6.594432
306004	NM_001013133,XM_017599699,XM_017599700,XM_017599701	Rhobtb2	1.31676	1	0.036873	0.180889
306007	NM_001170472,XM_006252268,XM_017599702	Ccar2	1.62752	1	0.39735	1.764109
306009	NM_001107275,XM_006252270,XM_017599703	Slc39a14	-1.07314	1	0.081775	0.18234
306012	NM_001031653,XM_006252272	Polr3d	1.24696	1	0.540397	1.76508
306014	NM_001025279	Reep4	-1.40948	1	0.631158	1.09128
306015	NM_001170474,XM_006252274,XM_017599704,XM_017599705	Fam160b2	-1.03215	1	0.583853	1.43886
306022	NM_001107278,XM_006252296,XM_006252297,XM_006252298,XM_006252299,XM_006252300,XM_006252301,XM_006252302	Fndc3a	-1.44206	1	0.925501	1.583779
306030	NM_001024256	Med4	1.17099	1	0.681585	2.06879
306066	NM_001012043	Tdrd3	-1.18879	1	0.225771	0.456431
306071	NM_001012044,XM_006252318,XM_006252319,XM_006252320,XM_006252322,XM_017599707,XM_017599708,XM_017599709	Lcp1	-2.25425	0.0439575	16.886406	19.02855
306073	NM_001012045	Kbtbd6	-1.24585	1	0.048496	0.063948
306102	NM_001013997,XM_017599714	Bora	1.08779	1	0.20493	0.585013
306103	NM_001127483,XM_008770869,XM_017599715	Dis3	1.21905	1	0.553545	1.76248
306104	NM_001305419,XM_006252405,XM_006252406,XM_006252407,XM_224451	Pibf1	1.12395	1	0.161159	0.484806
306110	NM_001107281,XM_006252408,XM_006252409,XM_006252410,XM_006252413,XM_006252415,XM_017599716,XM_017599717,XM_017599718	Klf12	1.51689	1	0.056557	0.31193
306117	XM_017599918	Tbc1d4	1.45509	1	0.338563	1.339736
306127	NM_001107282,XM_006252440	Irg1	-5.79961	1	0.376141	0.016942
306128	NM_001191689	Cln5	1.18778	1	0.100888	0.339735
306129	NM_001100568,XM_006252442	Fbxl3	1.30724	1	1.290766	4.363895
306137	NM_001277160,XM_006252422,XM_006252424,XM_006252425,XM_006252426,XM_006252427,XM_008770872	Rbm26	-1.05577	1	0.867853	2.089547
306141	NM_001012046,XM_006252438	Spry2	-1.31364	1	0.365518	0.667632
306164	NM_001107286	Tgds	1.31078	1	0.305439	1.078178
306165	NM_001006994,XM_006252452,XM_006252455,XM_017599719	Gpr180	-1.21806	1	0.145868	0.27364
306182	XM_006252478,XM_017599929,XM_017599930,XM_224534	Ipo5	1.34164	1	0.579025	2.045079
306183	NM_001107287,XM_006252472,XM_006252473,XM_006252475,XM_017599720	Farp1	1.14192	1	0.007366	0.046975
306197	NM_001005554	Tm9sf2	-1.16365	1	0.506314	1.085803
306203	NM_182821,XM_006251775,XM_006251776,XM_008770537,XM_008770539,XM_017599722,XM_017599723,XM_017599724,XM_017599725,XM_017599726,XM_017599727	Pxk	-1.58595	1	1.463379	2.289822
306204	NM_001107288,XM_006251780,XM_006251781	Flnb	2.12699	1	0.048389	0.465282
306222	NM_001107289,XM_008762881	Lsm5	1.51292	1	1.078897	4.260261
306229	NM_001134467,XM_017600075	Dennd6a	1.29865	1	0.562344	1.918478
306231	NM_001013998	Pde12	-1.26217	1	0.683937	1.34639
306238	XM_008771024,XM_008771025,XM_008771026,XM_008771027,XM_008771028,XM_008771029,XM_017600276	Ccdc66	1.75594	1	0.070161	0.450396
306251	NM_001107291,XM_008770995	Itih1	-1.02179	1	0.00968	0.020361
306252	NM_001013134,XM_008770996	Nek4	1.22335	1	0.008546	0.066821
306253	NM_001007683	Glt8d1	1.56739	1	0.202698	0.913212
306254	XM_006252686,XM_006252696,XM_008771034,XM_008771035,XM_017600277,XM_017600278,XM_017600279,XM_017600280,XM_017600281,XM_017600282,XM_017600283,XM_017600284,XM_017600285,XM_017600286,XM_017600287,XM_017600288,XM_017600289,XM_017600290,XM_017600291,XM_017600292,XM_017600293,XM_017600294	Pbrm1	1.47244	1	0.284879	1.156002
306255	XM_001057307,XM_008771056,XM_017600295	Nisch	-1.13632	1	4.139057	9.279754
306257	NM_001107292,XM_006252606,XM_006252607	Bap1	1.50546	0.731885	1.84055	7.16637
306260	NM_001030037,XM_006252608,XM_008770997	Capn7	1.42812	1	0.428638	1.640054
306261	NM_001107293	Eaf1	-1.81185	1	2.00604	2.746735
306262	NM_001012047,XM_006252609,XM_006252610,XM_006252611,XM_006252612,XM_006252614,XM_006252615,XM_006252616,XM_006252617,XM_006252618,XM_006252619,XM_006252622,XM_008770998,XM_008770999,XM_017600078,XM_017600079	Btd	1.14824	1	0.076353	0.250504
306264	XM_006252707,XM_006252708	Ankrd28	1.02226	1	0.154323	0.406843
306270	NM_001107295,XM_006252623,XM_006252624,XM_006252625,XM_006252626,XM_008771000	Oxnad1	1.04249	1	0.073631	0.203642
306274	NM_001107296,XM_006252734,XM_006252735,XM_006252736,XM_006252737,XM_006252738	Ercc6	1.70744	1	0.161052	0.829282
306279	NM_001107297,XM_006252749,XM_006252750,XM_006252751,XM_017600084,XM_017600085,XM_017600086	Arhgap22	-1.08496	1	0.071178	0.153455
306306	XM_006252788,XM_017600329,XM_017600330	Ccser2	1.44125	1	0.117283	0.510907
306322	NM_001013135,XM_006233681,XM_006233682,XM_006233685	Sdccag3	1.2424	1	0.454265	1.484714
306324	NM_001169127	Tspan14	-1.55433	1	2.807769	4.548728
306327	NM_001100175	Tmem38a	1.27163	1	0.066987	0.266316
306328	NM_001107300,XM_006252800	Med26	-1.12728	1	0.222773	0.48435
306330	NM_001007684	Klf2	1.49863	0.780907	2.880246	11.11181
306332	NM_001044239	Ap1m1	-1.20163	1	2.422163	5.117139
306338	NM_001107301	Abhd8	1.13449	1	0.028082	0.105513
306340	XM_017600401	Ano8	1.53481	1	0.191514	0.846666
306344	NM_001107303	Arrdc2	2.40594	1	0.512921	3.403811
306347	NM_001107304,XM_017600090,XM_017600091	Ell	-1.84427	1	1.068948	1.39781
306348	NM_001107305,XM_006252896	RGD1566239	2.57346	1	0.047838	0.597034
306352	NM_001107306	Armc6	-1.18654	1	0.038869	0.055406
306353	NM_001013136,XM_006252899,XM_006252900	Rfxank	1.21993	1	0.238056	0.781089
306357	NM_001107308,XM_006252903	Gmip	-1.37309	1	1.659123	3.036678
306375	NM_001107309,XM_006253026,XM_006253027,XM_006253028,XM_006253029,XM_006253031,XM_008771114,XM_008771116,XM_017600092,XM_017600093,XM_017600094,XM_017600095,XM_017600096,XM_017600097,XM_017600098,XM_017600099,XM_017600100	Csgalnact1	1.32959	1	0.055834	0.248778
306376	NM_001012048,XM_006253032	Sh2d4a	-1.38414	1	0.047341	0.03748
306380	XM_006253039,XM_006253047,XM_006253053,XM_017600415,XM_017600416,XM_017600417,XM_017600418,XM_017600419,XM_017600420,XM_017600421,XM_017600422,XM_017600423,XM_017600424,XM_017600425	Psd3	-1.04073	1	0.015542	0.031103
306387	NM_001024772,XM_017600101	Naf1	-1.12195	1	0.480849	1.074888
306400	NM_001271132,XM_006228412,XM_008758919	Arhgap35	1.49106	1	0.064672	0.334457
306417	NM_198764,XM_017600106	Sh3rf1	1.04131	1	0.023002	0.068585
306424	NM_001012049,XM_017600107	Mfap3l	-2.59454	1	0.582906	0.46329
306436	NM_001012050	Fbxo8	-1.37702	1	0.746825	1.335729
306455	NM_001014000,XM_006253147	Cdkn2aip	-1.1018	1	0.625067	1.432064
306459	NM_001134863,XM_006253152,XM_008771258,XM_017600114,XM_017600115,XM_017600116,XM_017600117,XM_017600118	Stox2	1.7766	1	0.034109	0.294255
306464	NM_001025673	Cenpu	-4.67089	1	0.85525	0.326375
306469	NM_001014001,XM_006253157,XM_008771262,XM_008771263,XM_008771264,XM_017600119	Cfap97	1.51085	1	0.052028	0.2925
306471	XM_006253168,XM_224863	Snx25	1.18906	1	0.175972	0.568272
306478	gene-Atp5hl1	Atp5hl1	1.40201	1	0.01411	0.122735
306487	NM_178093,XM_006253180,XM_006253181,XM_006253182,XM_017600120,XM_017600121,XM_017600122	Mtus1	-1.84644	1	0.839972	1.079295
306490	NM_001107312,XM_006253195,XM_017600123,XM_017600124	Mtmr7	-1.76284	1	0.217645	0.237529
306492	NM_001107313,XM_017600125,XM_017600126,XM_017600127,XM_017600128,XM_017600129	Cnot7	1.2354	1	1.047154	3.345692
306504	NM_001107314,XM_006253222,XM_006253223,XM_008771300,XM_008771301,XM_017600130	RGD1304810	-5.20779	0.00148807	13.497435	6.473089
306505	XM_017600372	Lonrf1	1.33131	1	0.094695	0.38144
306506	NM_001107315,XM_017600131,XM_017600132	Pragmin	-1.14901	1	0.052203	0.092718
306508	NM_001107316,XM_006253224,XM_006253227,XR_001841536,XR_001841537	Mfhas1	-1.20415	1	0.277018	0.556993
306516	NM_001107318,XM_006253230,XM_006253231	Gtf2e2	1.16396	1	0.595864	1.800501
306526	NM_001014002	Mak16	1.06474	1	0.441693	1.212533
306542	NM_001024773	Brf2	1.30209	1	0.408232	1.411619
306544	NM_001107320,XM_017600142	Prosc	-1.18095	1	0.202212	0.409712
306547	NM_001008340	Thap1	-1.06785	1	0.738723	1.75509
306548	NM_001136098	Hook3	1.52106	1	0.171812	0.760943
306549	NM_001024883,XM_008771353,XM_017600143,XM_017600144	Pomk	1.64472	1	0.141278	0.709175
306562	NM_001004107,XM_006253318,XM_017600145,XM_017600146	Tacc1	-1.15081	1	1.095189	2.4066
306564	NM_001107321,XM_017600147	Htra4	1.34508	1	0.366894	1.322175
306570	NM_001107322,XM_008771356,XM_008771357,XM_008771358,XM_008771359,XM_017600148	Ank1	-2.7397	0.628704	2.214474	1.949942
306571	NM_001100570	Kat6a	1.02901	1	0.680692	1.79382
306574	NM_001047880,XM_006253350,XM_006253351,XM_006253352,XM_006253353	Slc25a15	-1.22643	1	0.063984	0.100053
306575	NM_001169139	Ckap2	1.37846	1	0.258712	0.97865
306576	XM_006253359,XM_006253360,XM_006253361,XM_006253362,XM_006253363,XM_224971	Nek3	1.41636	1	0.024421	0.163122
306582	NM_001134744,XM_017600149	Agpat5	-1.07576	1	0.386323	0.904367
306587	NM_001014005,XM_006243774,XM_008766514	Tcta	-1.01158	1	0.413367	1.041416
306589	NM_001007685	Klhdc8b	1.46498	1	0.044878	0.251416
306594	XM_006253383,XM_006253385,XM_006253388,XM_225006	Mcph1	1.10286	1	0.022797	0.08268
306599	NM_001107323,XM_006253440,XM_006253441	Tubgcp3	1.58194	1	0.350241	1.519366
306600	NM_001107324,XM_017600150,XM_017600151,XM_017600152,XM_017600153	Atp11a	1.09117	1	0.356972	1.01103
306607	NM_001135857,XM_008771392,XM_008771394,XM_017600154,XM_017600155,XM_017600156,XM_017600157,XM_017600158,XM_017600159	Tmco3	1.02418	1	0.089624	0.238736
306617	NM_001107326,XM_006253390,XM_006253391,XM_006253392,XM_006253393	Kbtbd11	1.0541	1	0.290922	0.792794
306619	NM_001007686,XM_006253394	Cln8	-1.22077	1	0.578385	1.17735
306622	NM_001127680,XM_006253395	Erich1	-4.17414	0.502488	1.674436	0.887736
306626	NM_001038591	Ing1	-1.13739	1	2.091875	4.674784
306630	NM_001271072,XM_006253478,XM_006253479,XM_008771395,XM_008771396	Abhd13	1.34336	1	0.202052	0.754791
306636	NM_001107328	Efnb2	1.57401	1	0.106718	0.532054
306647	NM_001107329,XM_006253396	Champ1	1.14733	1	0.348769	1.048279
306665	XM_225143	Ice1	1.45805	1	0.264561	1.067307
306672	NM_001107333,XM_006227781,XM_006227782	Papd7	1.74001	1	0.28836	1.414185
306687	NM_001107334	Mfsd14b	-1.43512	1	1.333669	2.31857
306695	NM_001012051	Zfp367	1.76262	1	0.096616	0.571865
306722	NM_001107335,XM_006253522,XM_006253523,XM_008771440,XM_008771441	Dapk1	1.00634	1	0.320631	0.825078
306734	XM_006253565,XM_006253566,XM_225150	Rmi1	2.30409	1	0.172649	1.250076
306750	NM_001291408,XM_008771442	Fbxl21	1.10284	1	0.006415	0.036541
306760	NM_001107336,XM_006253619	Dok3	-1.02282	1	2.373078	5.920589
306761	NM_001014006	F12	-1.24139	1	0.066457	0.101769
306764	NM_001107337,XM_006253620,XM_006253621,XM_006253622,XM_006253623,XM_006253624,XM_006253625,XM_006253627,XM_008771491,XM_008771492,XM_008771494	Nsd1	1.23898	1	0.578917	1.874517
306765	NM_001107338,XM_006253628	Zfp346	1.42726	1	0.030456	0.187755
306766	NM_001014007	LOC306766	1.09181	1	0.66687	1.875729
306768	NM_001047095	Nop16	-1.18665	1	0.485295	1.01605
306771	NM_001013138,XM_006253630,XM_006253631	Tspan17	-3.26929	1	0.800152	0.50028
306790	NM_001170563	Sema4d	-1.21931	1	2.56868	5.347167
306792	NM_001271143,XM_006253679,XM_006253680	S1pr3	1.00849	1	0.007718	0.021401
306804	NM_001100572,XM_006253706,XM_008771533	Iars	1.05207	1	0.244937	0.667379
306808	NM_001008556,XM_008771535	Ippk	-1.35826	1	0.201725	0.331864
306809	NM_001033674,NM_198765	Bicd2	-1.21298	1	0.412622	0.837102
306810	NM_001107341,XM_006253709	Susd3	1.17119	1	0.726623	2.203868
306814	NM_001107342,XM_006253729	Phf2	1.23069	1	0.680499	2.180005
306816	XM_006253745,XM_225207	Zfp169	-1.086	1	0.127221	0.284915
306817	NM_001004255,XM_006253756	Dek	1.46282	1	0.757196	2.911573
306819	NM_001107343	Kdm1b	1.04528	1	1.314811	3.517614
306825	NM_001107344	Mylip	-1.53764	1	2.278832	3.721636
306840	NM_001004256,XM_006253801,XM_006253802,XM_006253803,XM_006253804,XM_017600521	Sirt5	1.35753	1	0.208323	0.786388
306842	NM_001170334,XM_006253805	Gfod1	1.06643	1	0.522235	1.434072
306860	NM_001001511	Gcnt2	-1.75377	1	0.160355	0.156271
306866	XM_003751664,XM_006253850,XM_006253852,XM_006253853,XM_006253854,XM_006253855,XM_006253856,XM_225253,XR_596708	Slc35b3	1.16275	1	0.845625	2.540031
306868	NM_001107347,XM_006253807	Bloc1s5	-1.17423	1	0.486532	1.031385
306871	XM_017600713,XM_225259	Dsp	-1.12276	1	0.011736	0.007049
306873	NM_001107348,XM_006253812,XM_006253813,XM_006253814,XM_006253815,XM_006253816,XM_006253817,XM_008771571	Rreb1	2.02693	1	0.061239	0.501451
306879	NM_001013139,XM_006253823,XM_006253825,XM_006253826,XM_008771572,XM_008771573,XM_008771574,XM_008771575,XM_008771576,XM_008771577	Fars2	-1.23554	1	0.227431	0.435798
306886	NM_001107350,XM_017600523,XM_017600524,XM_017600525,XM_017600526,XM_017600527,XM_017600528,XM_017600529	Ripk1	-1.44663	1	1.039388	1.779235
306934	NM_001014009,XM_006253929,XM_006253930,XM_008771637,XM_017600530,XM_017600531,XM_017600532,XM_017600533,XM_017600534,XM_017600535	Fam65b	-1.83807	0.0365017	29.544471	40.962994
306941	NM_001191692,XM_008771642,XM_008771644,XM_008771645,XM_008771650,XM_008771651,XM_017600536,XM_017600537,XM_017600538,XM_017600539,XM_017600540,XM_017600541,XM_017600542,XM_017600543,XM_017600544,XM_017600545,XM_017600546	Carmil1	-1.05497	1	0.024316	0.049496
306945	NM_001107352	Hist1h2bh	-4.06011	6.39033e-07	45.883228	28.722298
306957	XM_225366	Btn2a2	-1.28226	1	0.079393	0.118562
306960	NM_001025674,XM_006253972	Abt1	1.20126	1	0.901047	2.800105
306962	XM_003751712	Hist1h2ac	-1.42044	1	0.090572	0.109649
306966	XM_003751710,XM_006254113,XM_006254114,XM_006254118,XM_008771768,XM_017600782	Zfp184	1.04547	1	0.008208	0.030082
306969	XM_225384	Hist1h2bf	-2.15352	1	0.180047	0.117265
306970	NM_001107354	Hist1h2an	-2.06592	1	1.233194	1.431587
306974	NM_001100574,XM_008771718,XM_008771719,XR_596793	Zfp192	-1.04367	1	0.009369	0.015407
306977	NM_001012053,XM_006254096,XM_006254099,XM_006254101,XM_008771726,XM_017600550,XM_017600551,XM_017600552	Zkscan3	1.22126	1	0.322991	1.047009
306991	NM_001107355	Vps41	1.07755	1	0.416712	1.160543
306994	NM_001107356	Yae1d1	1.45263	1	0.033821	0.206769
306998	NM_001271295,NM_001271296	Cdk13	1.20024	1	0.784824	2.441354
307008	NM_001014010,XM_017600553,XM_017600554,XM_017600555	RGD1308147	-1.09462	1	0.029343	0.052923
307016	NM_001107357,XM_006254011,XM_006254012,XM_006254013,XM_017600556	Arhgap12	1.59028	1	0.101914	0.519903
307024	NM_001107358,XM_006254023,XM_006254027,XM_008771729,XM_017600557,XM_017600558,XM_017600559	Zfp438	-1.14449	1	0.039737	0.06598
307029	NM_001270417	Wac	-1.04978	1	2.252711	5.471126
307035	NM_001100575,XM_017600560,XM_017600561,XM_017600562,XM_017600563,XM_017600564	Mpp7	-1.03006	1	0.024599	0.055739
307039	NM_001012468	Rab18	-1.70739	1	1.039624	1.480425
307050	NM_001107359,XM_006254071	Mtpap	1.80953	1	0.459864	2.270335
307056	XM_017600777	Anlnl1	-1.06877	1	0.011083	0.01492
307067	NM_001107360,XM_017600565,XM_017600566,XM_017600567,XM_017600568,XM_017600569	Dip2c	1.10396	1	0.004865	0.03239
307070	NM_001107361	Larp4b	1.45672	1	0.227444	0.928096
307075	NM_001107362,XM_017600570	Wdr37	1.19557	1	0.210566	0.677985
307081	NM_001107363,XM_006254186	Pitrm1	1.28621	1	0.12863	0.473892
307098	NM_001039023,XM_006254206	Net1	1.25804	1	0.413182	1.37369
307102	NM_001033698	Ankrd16	1.17664	1	0.121652	0.397249
307106	NM_001107364,XM_006254210,XM_006254211,XM_006254212,XM_006254213,XM_006254214,XM_006254215,XM_006254216	Sfmbt2	-1.19942	1	0.026517	0.026585
307124	NM_001107365	Camk1d	1.19767	1	0.235338	0.755252
307126	NM_001107366	Mcm10	-1.21356	1	0.071591	0.119027
307128	NM_001191821	Frmd4a	-2.00188	1	0.338992	0.342502
307133	NM_001004257	Hspa14	1.78751	1	0.151729	0.834044
307148	NM_001107367,XM_008771868,XM_008771869,XM_017600571,XM_017600572	Nsun6	1.06989	1	0.103335	0.294868
307151	NM_001107368,XM_017600573	Bmi1	1.48193	1	0.285533	1.167089
307170	NM_001077635,XM_006254343,XM_006254344,XM_006254345,XM_006254346,XM_006254351,XM_006254352,XM_017600575,XM_017600576,XM_017600577,XM_017600578,XM_017600579,XM_017600580,XM_017600581,XM_017600582,XM_017600583	Acbd5	-1.31015	1	0.444335	0.823505
307171	NM_001100577	Apbb1ip	-1.0266	1	2.106745	5.235655
307178	NM_001191693	Arhgap21	-1.34305	1	0.14107	0.22233
307180	NM_001024998,XM_008771497	Txndc15	1.35074	1	0.175748	0.669196
307189	NM_001191694	Nebl	1.90831	1	0.066859	0.488977
307199	NM_001107370,XM_006255025,XM_006255028,XM_006255029,XM_006255031,XM_006255032,XM_017600934,XM_017600935,XM_017600936,XM_017600937,XM_017600938,XM_017600939,XM_017600940,XM_017600941	Cd226	-2.43703	0.628704	2.243322	2.244655
307200	NM_001271149,XM_006255033,XM_017600942,XM_017600943	Socs6	1.26757	1	0.294927	1.002689
307210	NM_001008343	Timm21	1.03751	1	0.105961	0.287463
307213	XM_008772221,XM_008772222,XM_017601148	Zfp407	1.04641	1	0.12125	0.332327
307217	XM_008772238	Tshz1	1.32042	1	0.04012	0.192838
307235	NM_001107373,XM_006254951	Rbfa	2.76401	1	0.263583	2.177282
307236	NM_001127373	Adnp2	-1.16675	1	0.093935	0.179911
307248	NM_001271281,XM_008772139	Pstpip2	-1.96239	1	1.311527	1.618515
307249	NM_001107374,XM_006254964	RGD1308601	1.06783	1	0.276552	0.766273
307270	NM_001107376,XM_006254923	Me2	1.48161	1	0.173705	0.74371
307271	NM_001107377	Mex3c	2.06085	1	0.200415	1.24526
307288	NM_001014011,XM_006254748	Gramd3	1.35271	1	0.478086	1.714777
307296	NM_001107378	Zfp608	1.46131	1	0.043278	0.244368
307302	NM_001191697,XM_008772141	Cep120	-1.06259	1	0.500982	1.19335
307343	NM_001007688	Fam210a	1.1444	1	0.039897	0.142531
307347	XR_005455,XR_361455,XR_361456,XR_361457	Seh1l	1.16561	1	0.101567	0.332062
307348	NM_001107381,XM_006254860,XM_006254862,XM_006254863,XM_006254864,XM_017600946	Spire1	-1.08522	1	0.022073	0.037832
307350	NM_001134864	Afg3l2	1.21818	1	0.316323	1.023179
307351	NM_001025675	Tubb6	-1.03553	1	0.426448	1.045436
307362	NM_001107382,XM_006254865,XM_006254866,XM_006254868,XM_006254869,XM_006254870,XM_006254871,XM_006254873,XM_017600947,XM_017600948,XM_017600949	Zfp532	1.00828	1	0.023475	0.061929
307366	XM_003751798,XM_006254888,XM_225927	Malt1	1.22413	0.797512	3.816548	11.970326
307382	NM_001107384,XM_006254829	Napg	1.22033	1	0.164644	0.552642
307390	XM_006254819,XM_006254820,XM_006254821,XM_006254822,XM_006254823,XM_006254824,XM_006254825	Fbxo38	1.50917	1	0.252655	1.065137
307396	NM_001134542,XM_006254806	Pcyox1l	1.53387	1	0.057186	0.319896
307398	NM_001100974,XM_006254807,XM_006254808,XM_006254809,XM_006254811	Arhgef37	-3.1552	0.502488	1.171251	0.825201
307403	NM_001029901,XM_006254813,XM_008772147,XM_008772148	Csf1r	1.70291	1	1.496225	6.632581
307410	NM_001025676,XM_017600954	Rbm22	-1.07621	1	2.805741	6.644565
307414	NM_001012353	MGC108823	-1.36642	1	0.370347	0.643925
307415	NM_001024884,XM_006254759	RGD1309362	-1.86902	1	0.324493	0.359811
307428	NM_001107387,XM_006254708,XM_006254709,XM_008772149	Tnfaip8	-1.09603	1	0.33154	0.756686
307429	XM_003751784,XM_006254710,XM_006254711,XM_006254712,XM_017601108,XM_017601109	Dmxl1	2.03799	1	0.361827	2.069463
307446	XM_008759850	Ythdc2	1.18442	1	0.19781	0.631401
307449	NM_001170534,NM_001170534_dup1	Mcc	-1.02967	1	0.028046	0.064376
307452	XM_008760280	RGD1305704	1.22121	1	0.06095	0.229807
307459	NM_001107389,XM_006254660,XM_006254662,XM_006254663,XM_017600955,XM_017600956,XM_017600957,XM_017600958	Arhgap26	-1.53261	1	0.825721	1.313339
307474	NM_001107390,XM_006254673,XM_006254674,XM_006254675,XM_017600959,XM_017600960,XR_361332	Tcerg1	1.37818	1	1.179507	4.21893
307480	NM_199493,XM_006254634	RGD735029	1.8021	1	0.232582	1.214382
307482	NM_001107392,NM_001109881,XM_006254635,XR_001842023	Fchsd1	1.01473	1	0.569607	1.478596
307483	NM_001107393	Diaph1	-1.55179	1	2.630803	4.265251
307485	NM_001107394	Taf7	1.42695	1	0.986312	3.670632
307491	NM_001014012,XM_006254575	Hars2	1.68068	1	0.36812	1.702145
307492	NM_001025414	Hars	1.38201	1	0.866184	3.125431
307494	NM_001017932	Wdr55	1.52383	1	0.196754	0.859713
307498	XM_006254620	Pura	-1.01307	1	0.055862	0.138489
307500	NM_001107395,XM_006254577	Psd2	-1.05839	1	0.018304	0.03425
307503	NM_001008344	Etf1	1.1799	1	2.827441	8.55123
307505	NM_001007145,XM_008772037,XM_017600964,XM_017600965	Ctnna1	-1.9055	1	0.665705	0.806739
307511	NM_001107396,XM_006254580,XM_008772039	Cdc25c	1.88685	1	0.063749	0.466476
307524	NM_001107398,XM_006254589,XM_008772041	Wdr33	1.30249	1	0.310193	1.086034
307526	NM_001107399,XM_006254590,XM_006254591,XM_006254593,XM_008772042,XM_017600972,XR_361285,XR_596939,XR_596940	Ammecr1l	1.20996	1	0.557976	1.761694
307527	XM_006254605,XM_006254606,XM_006254607,XM_006254608,XM_017601086	Sap130	1.19666	1	0.458043	1.434992
307545	NM_001034145	Elp2	1.15976	1	0.444521	1.345158
307547	NM_001013141	Zfp35	-1.65902	1	0.615522	0.876043
307582	XM_017601153	Lama3	1.10867	1	0.010625	0.049603
307594	NM_001107405	Mib1	1.09817	1	0.249893	0.718393
307595	gene-RGD1562794	RGD1562794	1.27934	1	0.003939	0.063051
307604	NM_001107406	Elac1	1.22608	1	0.009813	0.071338
307641	NM_001107409,XM_006255082	Csnk2a2	1.00755	1	1.109312	2.855422
307642	NM_001037978,XM_006255083	Cfap20	1.13382	1	0.701151	2.054053
307643	NM_001014013	Usb1	1.37013	1	0.168799	0.657072
307644	NM_001103352,XM_008772288,XM_008772289,XM_008772291,XM_008772292,XM_008772293,XM_008772294,XM_008772295,XM_008772296,XM_017601265,XM_017601266,XM_017601267,XM_017601268,XM_017601269,XM_017601270,XM_017601271	Kifc3	1.06461	1	0.096355	0.27355
307645	NM_001107410,XM_006255101,XM_008772297,XM_008772298,XM_008772299,XM_008772301,XM_008772302,XM_008772303,XM_008772306,XM_008772307,XM_008772308,XM_008772309,XM_017601273,XM_017601274	Adgrg5	1.15014	1	0.308089	0.93181
307649	NM_001007689,XM_006255106,XM_006255107,XM_006255108	Ciapin1	2.31892	1	0.05533	0.564578
307652	NM_001014014,XM_006255110,XM_006255111,XM_017601275,XM_017601276	Fam192a	1.23976	1	0.627705	2.030252
307657	NM_001107411	Ogfod1	-1.0892	1	0.080576	0.174191
307665	gene-RGD1561919	RGD1561919	1.25396	1	0.055301	0.222699
307667	NM_001107412,XM_006255141,XM_006255143,XM_006255144,XM_017601277	Hmgxb4	1.60277	1	0.048493	0.306756
307724	NM_001107414,XM_017601279,XM_017601280,XM_017601281,XM_017601282,XM_017601283,XM_017601284,XM_017601285,XM_017601286,XM_017601287,XR_001842209,XR_001842210,XR_001842211,XR_001842212	Rpgrip1l	-1.18382	1	0.037106	0.052145
307726	XM_017601469	Chd9	1.21516	1	0.163821	0.546984
307742	NM_001024999,XM_008772402	Snx20	1.0261	1	2.213919	5.805623
307745	NM_001107416,XM_006255261,XM_006255263,XM_017601288	Papd5	1.45587	1	0.622244	2.395172
307757	NM_001107417	Neto2	1.01632	1	0.018013	0.049679
307759	NM_001012057,XM_008772405,XM_008772406	Gpt2	-1.13992	1	0.137876	0.286807
307764	XM_003751862	Usp38	-1.05229	1	1.223236	2.959457
307766	NM_001107419	Smarca5	1.20574	1	1.694052	5.252826
307774	NM_001191700,XM_006255402,XM_008772493,XM_008772494,XM_008772495	Otud4	-1.8001	0.731885	3.308763	4.613845
307779	NM_001107420	Rbmxrtl	1.47798	1	0.578239	2.268194
307797	XM_006255548,XM_008772559	Carmil2	1.81892	1	0.637549	3.108343
307798	NM_001037193,XM_008772496	Acd	1.63693	1	0.689557	2.996757
307801	NM_001107421,XM_008772498	Gfod2	1.08202	1	0.007471	0.035378
307805	NM_001024257,XM_006255494,XM_006255495	Cenpt	-2.49145	1	0.199352	0.096779
307806	NM_001107422	Thap11	1.93729	1	0.173538	1.02687
307811	NM_001107424,XM_006255498,XM_006255499,XM_006255500,XM_008772500,XM_008772501,XM_008772502,XR_597221	Slc7a6	1.07722	1	0.188251	0.531702
307816	XM_006255568,XM_226428	Tango6	1.12883	1	0.044475	0.151345
307820	NM_001107425,XM_003751872,XM_006255555,XM_006255556,XM_008772503,XM_008772504,XM_008772505,XM_017601291	Nfat5	-1.03669	1	0.672226	1.649462
307821	NM_001107426	Psmd7	-1.08814	1	1.108471	2.586722
307829	XM_008772567	Zfhx3	1.20131	1	0.008745	0.062992
307833	NM_001017454,XM_008772506,XM_008772507,XM_008772508	Ist1	1.10503	1	2.491407	7.04901
307834	XR_001842304,XR_001842305,XR_001842306,XR_001842307,XR_001842308,XR_001842309,XR_001842310,XR_361846,XR_597253,XR_597254,XR_597255	Zfp821	2.17389	1	0.172603	1.169029
307839	NM_001107428,XM_006255588,XM_006255589,XM_006255590,XM_008772509,XM_017601292,XM_017601293,XM_017601294	Zfp612	1.11618	1	0.005931	0.037777
307842	NM_177930	Vac14	1.35457	1	0.515252	1.845932
307845	NM_001191558,XM_008772512,XM_017601295,XM_017601296,XM_017601297,XM_017601298	Mtss1l	-1.01513	1	0.005389	0.010878
307848	NM_001107429,XM_006255624	Fuk	1.58771	1	0.050873	0.311835
307850	XM_006255614	Exosc6	1.55981	1	0.019526	0.178341
307852	NM_001107430,XM_006255596,XM_008772514,XM_017601299	Pdpr	1.09544	1	0.027513	0.094108
307861	NM_001013143	Terf2ip	1.27511	1	0.635761	2.119501
307868	NM_001107433,XM_006255674,XM_006255675	Mon1b	1.34783	1	0.229673	0.852969
307893	NM_001107434,XM_006255685	Gan	1.01924	1	0.048164	0.128813
307897	NM_001271269	Sdr42e1	1.15271	1	0.010561	0.058521
307905	NM_001034146,XM_008772609,XM_008772610	Usp10	1.23441	1	0.220617	0.737529
307907	NM_001107436,XM_006255743,XM_017601301,XM_017601302	RGD1304884	-1.30023	1	1.03536	1.991894
307913	XM_006255748,XM_008772659,XM_008772660,XM_008772661,XM_008772662,XM_017601449,XM_017601450,XM_017601451,XM_017601452,XM_017601453,XM_226533	Gse1	1.45334	1	0.47787	1.854906
307919	NM_001107439,XM_006255765,XM_008772611,XM_008772612	Snai3	1.03242	1	0.034863	0.097734
307923	NM_001107440,XM_006255767,XM_006255768	Vps9d1	-1.29085	1	1.056371	2.049239
307924	XM_002728603	Zfp276	1.13432	1	0.365074	1.081587
307926	NM_001107441,XM_006255811,XM_017601303	Ccsap	1.65816	1	0.174247	0.856037
307927	NM_001107442,XM_006255812,XM_008772614,XM_008772615	Taf5l	1.01935	1	0.787459	2.053206
307940	NM_175596,XM_008772616	Disc1	-1.93056	1	0.191396	0.166567
307947	NM_001012504	Set	-1.34724	1	2.033009	3.807063
307956	NM_001014015,XM_017601305	Rbm34	1.06763	1	0.364728	1.006492
307973	NM_001024774,XM_006255769,XM_017601306	Def8	-1.01552	1	0.138624	0.345829
307986	NM_001107444,XM_006231645,XM_008760536,XR_351166,XR_351167	Nhlrc2	1.73992	1	0.185289	0.956162
307989	XM_017590400,XM_017590401	Ablim1	1.79	1	0.81029	3.845639
307992	XM_008760587	Atrnl1	1.18094	1	0.057082	0.204643
307997	NM_001107445,XM_017589080,XM_017589081,XM_017589082	Hspa12a	-1.09333	1	0.008465	0.004436
308000	NM_001107446	Pdzd8	1.05386	1	0.267004	0.728203
308003	NM_001107447	Rab11fip2	1.37316	1	0.136889	0.547032
308004	NM_001107448,XM_017589084,XM_017589085	Fam204a	1.55612	1	0.153794	0.711027
308009	NM_001127681,XM_006231682,XM_017589086	Fam45a	1.80554	1	0.166006	0.910094
308021	NM_001305229,XM_017590812,XM_017590813,XM_017590814	Syde2	-1.03706	1	0.007457	0.011942
308023	NM_175597,XM_006233454,XM_006233455,XM_006233458	Ssx2ip	-1.83191	1	0.168932	0.153898
308051	NM_001012060,XM_006227744,XM_006227745	Rnf146	-1.15011	1	1.878015	4.146255
308061	NM_001107452,XM_006227784	Pdcd6	1.2871	1	0.671749	2.259399
308064	XM_006227800,XM_006227801,XM_008758697,XM_217737	Cep72	-1.01011	1	0.049928	0.12442
308067	NM_001107453,XM_006227785,XM_006227786,XM_006227787,XM_017589088	Brd9	1.51523	1	0.366477	1.510544
308068	NM_001107454,XM_008758692,XM_017589089,XM_017589090	Nkd2	1.01327	1	0.039026	0.10336
308069	NM_001013144,XM_006227789,XM_017589091,XM_017589092	Slc12a7	1.74111	1	0.396059	1.894028
308097	NM_001309449,XM_003748695,XM_006227912	Tagap	-1.20254	1	3.485893	7.371938
308106	NM_001107456,XM_006227872,XM_006227873,XM_006227874	Map3k4	1.22401	1	0.163996	0.552822
308107	NM_001107457	Kptn	-1.51037	1	1.196091	1.961509
308113	NM_001012061,XM_006227875	Cnksr3	1.83354	1	0.331593	1.702273
308126	NM_001107460,XM_008758705	Zbtb2	1.66644	1	0.099555	0.543364
308140	NM_181474	Tfb1m	1.41652	1	0.071268	0.332613
308163	NM_001013145,XM_006227922,XM_008758755,XM_008758756	Ccr6	-1.96956	1	0.399872	0.430003
308173	NM_001107462,XM_006253759,XM_006253760,XM_006253762,XM_006253763,XM_006253764,XM_006253765,XM_006253766,XM_017600584,XM_017600585	Kif13a	1.44284	1	0.061293	0.305382
308201	NM_001009687	Riok2	1.1245	1	0.445096	1.300443
308215	NM_001107465	Chd1	1.28746	1	1.213503	4.041157
308218	NM_001107466,XM_006231141,XM_006231142,XM_008758761,XM_017589096	Fam120b	1.10748	1	0.171059	0.503066
308236	NM_001107468,XM_008758763	Zfp53	1.02679	1	0.118326	0.315057
308265	NM_001134543,XM_008758607	Lats1	1.33502	1	0.541047	1.904638
308266	NM_001107469,XM_006227616	Zc3h12d	2.48895	1	0.152288	1.235377
308267	NM_001012062	Tab2	-1.18181	1	2.74587	5.905411
308282	NM_001107470,XM_006227639	Shprh	1.20366	1	0.078512	0.277901
308283	NM_001007690,XM_006227640	Fbxo30	1.00306	1	0.28283	0.724983
308291	NM_214458,XM_017589097,XM_017589098,XM_017589099,XM_017589100,XM_017589101,XM_017589102,XM_017589103	Phactr2	1.03588	1	0.234485	0.626702
308306	NM_001110141	Eif5b	-1.26173	1	1.014385	2.015698
308309	NM_001134978,XM_017589104	Mboat7	-1.4397	1	1.49227	2.591925
308310	NM_001034104	Tmc4	-1.68749	1	0.093469	0.06825
308311	NM_001107471	Cnot3	1.42648	1	0.589084	2.222415
308320	NM_001107472	Zfp772	1.1626	1	0.16916	0.531407
308326	NM_001008557,XM_006228189	Zfp667	-1.08463	1	0.028475	0.053022
308335	XM_003748763,XM_006228320,XM_017589963,XM_017589964	U2af2	1.24428	1	3.031119	9.674775
308336	NM_001317059	Zfp580	1.10315	1	0.392431	1.123987
308339	NM_001126276,XM_006228256	Zfp579	1.00315	1	0.106544	0.27349
308345	NM_001107475,XM_006228259,XM_006228260,XM_006228261,XM_006228263,XM_006228264,XM_006228265,XM_006228266,XM_008758925	Kmt5c	1.28434	1	0.565827	1.906782
308346	NM_001107476,XM_006228267	Tmem150b	-1.3406	1	0.297192	0.520443
308361	NM_001107477,XM_006228109,XM_006228110	Zfp329	1.07462	1	0.011959	0.046223
308362	NM_001024775,XM_006228111,XM_006228112,XM_017589113	Zfp110	1.53543	1	0.636814	2.593009
308366	NM_001107478,XM_006228114,XM_006228115	Zbtb45	1.37939	1	0.03577	0.194151
308372	gene-RGD1565590	RGD1565590	-1.27404	1	0.050188	0.061951
308376	XM_006227647,XM_017589821,XM_017589822,XM_218313	Adgrg6	-1.60945	1	0.059467	0.026323
308381	XM_006228322,XM_006228323,XM_006228324,XM_006228325,XM_017589983,XM_017589984	RGD1310257	1.22625	1	0.023042	0.112797
308384	NM_001012063	Sae1	1.30228	1	0.303779	1.064508
308390	NM_001025678,XM_006228414,XM_006228415	Fkrp	1.45911	1	0.009376	0.117413
308392	NM_001107480,NM_001161809	Strn4	1.37612	1	1.079166	3.859743
308398	NM_001107482	Ppp1r37	1.3944	1	0.406498	1.518262
308404	NM_001107483	Irf2bp1	1.13213	1	0.040688	0.141363
308405	XM_008759040,XM_008759041,XM_008759042,XM_008759043,XM_008759044,XM_008759045,XM_008759046,XM_008759047,XM_008759048,XM_008759049,XM_008759050,XM_008759051,XM_017589995	Dmpk	-1.30349	1	0.028735	0.014465
308408	NM_001025680,XM_006228418,XM_006228419	Gpr4	-1.46061	1	0.193128	0.28099
308409	NM_001107486	Opa3	-1.63707	1	0.141222	0.150372
308410	NM_201562,XM_017589116	Rtn2	-1.56929	1	0.087337	0.076944
308415	NM_001172809	Ercc2	1.44991	1	0.206932	0.846977
308416	NM_212520,XM_006228420	Tomm40	1.17851	1	0.313027	0.974086
308431	NM_001191622	Phldb3	1.0742	1	0.151625	0.429243
308434	NM_001024258,XM_008758930,XM_008758931	Zfp574	-1.24193	1	0.09604	0.162475
308435	XM_008758933,XM_008758934,XM_008758935,XM_008758936,XM_008758937,XM_008758938,XM_017590018,XM_017590019	Cic	1.0711	1	0.887409	2.439924
308440	NM_001107492,XM_006228434,XM_017589118	B3gnt8	-1.03136	1	0.008441	0.015436
308441	NM_001107493,XM_006228437	Exosc5	-3.39095	0.000878105	24.189171	18.088968
308443	NM_001107494,XM_006228438	B9d2	-1.28461	1	0.304113	0.564715
308445	NM_001107495	Cyp2s1	1.13949	1	1.057455	3.101993
308451	NM_178094	Itpkc	-3.30354	1	1.00271	0.649803
308453	NM_001012065,XM_017589119	Adck4	1.25925	1	0.198709	0.685536
308457	NM_001004083,XM_006228574,XM_006228575	Egln2	-1.98118	0.461168	3.288899	4.150105
308458	NM_001100845,XM_008759140,XM_008759141,XM_017589120,XM_017589121,XM_017589122,XM_017589123,XR_001835416	Sptbn4	-1.64767	1	0.167539	0.189034
308463	NM_001191621,XM_006228576	Map3k10	1.10268	1	0.067973	0.209842
308468	NM_001107496,XM_006228621,XM_006228622,XM_006228623,XM_006228624	Dyrk1b	-1.73084	1	0.285097	0.344756
308472	NM_001107497	Supt5h	-1.93913	0.235318	10.099073	13.212027
308473	NM_001107498,XM_008759143,XM_017589124	Samd4b	-1.19688	1	0.474171	0.982098
308476	NM_001110808	Capn12	-3.62606	1	0.230372	0.032129
308478	NM_001173344,XM_008759144,XM_008759145,XM_008759146,XM_017589125	Spred3	-5.03931	1	0.412865	0.065211
308482	NM_001107500,XM_006228671,XM_008759147	Zfp84	1.04932	1	0.593432	1.598951
308490	NM_001006996	Ddx18	1.34323	1	0.392685	1.408574
308492	NM_001191623	Wdr62	1.12025	1	0.011354	0.054083
308496	XM_003748825,XM_006228804	Nfkbid	1.89672	1	0.236868	1.308338
308501	NM_001107503,XM_006228828,XM_008759152,XM_008759153,XM_008759154	Cd22	2.09687	1	0.560087	3.196024
308503	XM_218493	RGD1563307	-1.14853	1	0.021323	0.024175
308508	NM_001100579	Uba2	1.77664	1	0.487087	2.349306
308509	NM_001271233,XM_006228848,XM_006228850,XM_006228851,XM_006228852,XM_008759155,XM_008759156,XM_008759157,XM_008759158,XM_008759159	RGD1308428	1.00509	1	0.192221	0.494257
308518	NM_001004258,XM_008759161	Nudt19	1.90535	1	0.113573	0.715222
308519	NM_001135835,XM_006228888,XM_006228889,XM_006228890,XM_008759164,XM_017589127	Dpy19l3	1.25553	1	0.132954	0.472167
308537	NM_001107507,XM_017589128	Uri1	1.2	1	0.519757	1.628598
308543	NM_001013148,XM_006228905	Plekhf1	-1.21361	1	0.033091	0.038007
308556	XM_218633	Vsig10l	-1.99406	1	0.570496	0.641009
308561	NM_001014017,XM_006229044,XM_006229045,XM_006229046,XM_006229047,XM_008759350,XM_017589129,XM_017589130,XM_017589131,XM_017589132	Zfp819	1.26967	1	0.037467	0.169921
308568	NM_001014018,XM_008759354,XM_008759355,XM_008759356,XM_008759357,XM_008759358,XM_008759359,XM_008759360,XM_008759361,XM_008759362,XM_008759363,XM_008759364,XM_008759365,XM_017589134,XM_017589135,XM_017589136,XM_017589137	Fv1	1.29296	1	1.092731	3.66043
308569	NM_001107510,XM_006229051,XM_006229053,XM_006229054,XM_008759367,XM_008759368,XM_008759369,XR_590149	Acpt	1.01447	1	0.015808	0.04355
308576	NM_001004259,XM_006229058,XM_008759371,XM_017589138	Pnkp	-1.79911	1	1.296794	1.7608
308578	NM_001107511,XM_006229064,XM_006229065	Ap2a1	1.30675	1	0.514469	1.771813
308588	NM_175708,XM_017589146,XM_017589147,XM_017589148,XM_017589149	Car11	-3.93213	1	0.775561	0.369695
308589	NM_001012066,XM_006229085,XM_006229088,XM_008759383,XM_008759384	Sphk2	-1.18075	1	0.478571	1.007486
308592	NM_001012067	Grwd1	1.55705	1	0.271306	1.178789
308593	NM_001107513,XM_006229089,XM_006229090,XM_006229092,XM_017589150,XM_017589151	Tmem143	1.00044	1	0.028558	0.073035
308598	NM_001135612	Hps5	-1.1648	1	0.810617	1.751665
308607	XM_006229263	E2f8	-1.09792	1	0.013965	0.016458
308624	NM_001107514	Heca	1.15767	1	1.225327	3.650603
308631	XM_002728625,XM_002728626,XM_006227668,XM_006227670,XM_006227671,XM_017589823,XM_017589824	Nhsl1	-1.09105	1	0.007827	0.003326
308632	NM_001107515	Hebp2	-1.25768	1	0.096487	0.159097
308650	NM_001014019,XM_006257219,XM_006257220,XM_006257221	Hnrnph2	-1.01745	1	2.58975	6.49658
308652	NM_001134854,XM_006235063,XM_006235064,XM_006235065,XM_008762165	Smox	-2.59707	0.000378996	44.620334	43.762265
308654	XM_002730284,XM_006257246,XM_008773457,XM_017602354	Zmat1	-1.08447	1	0.04062	0.081654
308663	NM_001107516	Tubgcp5	1.76538	1	0.07603	0.480243
308666	NM_001107517,XM_006229288,XM_017589152	Cyfip1	-1.54273	1	0.250181	0.350904
308667	NM_001107518,XM_006229292,XM_006229295,XM_006229296,XM_006229297,XM_006229298,XM_008759390,XM_017589153,XM_017589154	Nipa2	-1.73248	1	1.331607	1.886745
308668	NM_001107519,XM_017589155	Nipa1	-1.03457	1	0.015829	0.033067
308669	NM_001107520,XM_006229300,XM_006229301,XM_006229302,XM_006229304	Herc2	1.16328	1	0.298671	0.916534
308670	gene-LOC308670	LOC308670	1.29456	1	0.035303	0.16962
308701	NM_001014020	Tarsl2	1.09689	1	0.070323	0.214377
308703	NM_001191624,XM_008759514,XM_017589156	Lrrk1	1.39316	1	0.120942	0.500882
308738	NM_001107523,XM_006229369,XM_006229370,XM_006229371,XM_006229372,XM_008759519,XM_008759520	Chd2	1.25643	1	1.490384	4.827747
308742	NM_001191625,XM_006229375,XM_008759525,XM_008759526,XM_017589160,XM_017589161,XM_017589162,XM_017589163,XM_017589164	Mctp2	-1.8974	1	0.666663	0.812241
308755	XM_003748888,XM_006229458,XM_017590165,XM_017590166	Blm	-2.51642	1	0.355119	0.252102
308757	NM_001107527,XM_008759527,XM_008759529,XM_008759530,XM_017589165	Man2a2	1.43777	1	0.122104	0.526942
308758	NM_001107528,XM_006229431,XM_008759531	Hddc3	-2.45156	1	0.584213	0.502151
308759	NM_001037647,XM_006229432,XM_017589166	Unc45a	1.7065	1	0.491813	2.27007
308761	NM_001107529,XM_006229433,XM_006229435,XM_006229437,XM_017589167	Prc1	1.38185	1	0.124176	0.506772
308762	NM_001134962	Ttll13	-1.06335	1	0.048987	0.106935
308763	XM_006229451,XM_008759586,XM_218822	Gdpgp1	-1.32869	1	0.084201	0.117382
308768	XM_218829	Ticrr	1.27036	1	0.013543	0.092503
308775	NM_001037194,XM_006229398,XM_008759536	Det1	-1.95835	1	0.271218	0.265737
308776	NM_198767,XM_006229438,XM_006229439	Pde8a	-1.21587	1	0.037831	0.047556
308789	NM_001107534	Efl1	1.40803	1	0.111555	0.474397
308790	NM_001191626	Mex3b	-1.71555	1	0.171635	0.180545
308795	NM_001013149	Mesdc1	-1.32555	1	0.610415	1.131791
308796	NM_001008345,XM_017589169	Mesdc2	-1.15203	1	0.775675	1.695629
308820	NM_001024885	Ccdc90b	1.17095	1	0.33855	1.043002
308821	NM_001015012,XM_006229692,XM_006229693,XM_008759647,XM_017589171	Rab30	1.31777	1	0.004195	0.071202
308834	XM_017590178,XM_238899	Usp35	-1.01733	1	0.025491	0.060924
308837	NM_001191629	Ints4	1.34763	1	0.352003	1.273778
308839	XM_017590179,XM_218939	Rsf1	1.47653	1	0.100102	0.463032
308843	NM_001009965,XM_006229759,XM_006229760,XM_006229761	Tsku	-1.02719	1	0.008027	0.0152
308845	NM_001191630,XM_017589184	Thap12	1.56311	1	0.461984	1.945171
308846	NM_001107536,XM_006229763	Uvrag	1.41074	1	0.806188	2.978008
308864	NM_001107539,XM_008759720,XM_008759721,XM_017589186,XM_017589187	Fchsd2	1.93143	1	0.663035	3.437429
308865	NM_001191560,XM_006229876,XM_006229877,XM_017589188,XM_017589189	Atg16l2	1.44568	1	0.553949	2.125033
308869	NM_199102	Lamtor1	1.35075	1	1.102157	3.864597
308870	NM_001100691,XM_008759723	Numa1	1.55831	1	0.694148	2.862467
308871	NM_001107540,XM_006229878,XM_006229879	Rnf121	-1.51086	1	0.208084	0.290946
308875	NM_001037195,XM_006229882,XM_006229883	Rhog	-1.081	1	5.700718	13.452856
308890	NM_001014022,XM_006230033,XM_006230034,XM_006230036,XM_006230038,XM_006230040,XM_006230041,XM_006230043,XM_017589192,XM_017589193,XM_017589194,XM_017589195	Btbd10	1.4006	1	0.323002	1.227182
308896	NM_001107542,XM_006230044,XM_006230045,XM_006230046	Usp47	1.043	1	0.62954	1.684423
308899	NM_001105210,NM_001105211,XM_006230047,XM_008759728,XM_008759729,XM_017589197	Mrvi1	-2.82084	1	0.519633	0.354434
308900	NM_001001800,XM_006230050	rnf141	-1.26406	1	0.630998	1.237164
308901	NM_001082572,XM_006229884,XM_006229885	Trim21	-2.50208	1	1.523277	1.446765
308906	NM_001014023,XM_006229912	Trim5	1.53449	1	1.525839	6.074857
308909	NM_001006997	Smpd1	-2.34625	0.2392	5.261318	5.623113
308911	NM_001008346	Rrp8	-1.10589	1	0.162704	0.35849
308913	XM_008772679	Egln1	1.52682	1	0.397386	1.643975
308918	NM_001100582,XM_006229953,XM_006229955,XM_008759733,XM_008759734,XM_008759735,XM_008759736,XM_017589199,XM_017589200,XM_017589201,XM_017589202,XR_001835421	Ppfibp2	1.07384	1	0.071995	0.210683
308923	NM_001002277	Ahi1	1.12962	1	0.095478	0.298695
308937	NM_001012742,XM_006229974,XM_017589203	Wee1	2.55063	1	0.052253	0.618901
308939	NM_001107545	Ipo7	1.3404	1	0.510115	1.807162
308942	NM_001107546,XM_017589204	Dennd5a	-1.92997	0.175453	10.717454	14.093777
308958	NM_001025682	Cdr2	-2.98102	0.000214124	36.30563	30.980148
308959	NM_001107548	Usp31	1.47309	1	0.007962	0.11494
308961	NM_001037778	Dctn5	1.01812	1	0.774653	2.017227
308968	XM_006230198,XM_017590222,XM_017590223,XM_219296	Rbbp6	1.47643	1	0.965469	3.725542
308971	NM_001107549,XM_008759747,XM_008759748,XM_008759749,XM_017589208,XM_017589209	Tnrc6a	1.50848	1	0.613761	2.455548
308976	NM_001037196,XM_006230258,XM_006230259	Kdm8	-1.0924	1	0.20668	0.467934
308977	NM_001012469,XM_006230261,XM_017589210,XM_017589211,XM_017589212	Il21r	1.05492	1	3.06944	8.278326
308983	NM_001007692	Nfatc2ip	-1.04344	1	0.136601	0.326818
308990	NM_001025001,XM_006230265,XM_006230266,XM_006230267,XM_006230268	LOC308990	1.07158	1	0.496093	1.370341
308992	XM_008759932,XM_008759933,XM_017590229	Zfp771	-1.10139	1	0.175938	0.39137
308993	NM_001079889	Sephs2	-1.01992	1	0.806537	2.015797
308995	NM_001033998,XM_006230269	Itgal	-1.02281	1	4.096931	10.224468
308998	NM_001107551,XM_006230272	Zfp629	1.07094	1	0.005662	0.028229
308999	NM_001107552,XM_006230276,XM_006230277,XM_006230278,XM_006230279	Fbxl19	-1.23108	1	0.216026	0.414367
309000	NM_001014024	Orai3	1.30679	1	0.091997	0.362103
309001	XR_001836008,XR_001836009,XR_001836010,XR_001836011,XR_590495	Setd1b	1.31772	1	0.400545	1.404863
309002	NM_001107553,XM_017589214,XM_017589215,XM_017589216,XM_017589217,XM_017589218,XM_017589219	Zfp668	-1.03755	1	0.023683	0.051786
309003	XM_008759937,XM_008759938,XM_008759939	Zfp646	1.53732	1	0.372996	1.560772
309004	NM_203335	Vkorc1	-1.26934	1	0.098221	0.159473
309008	NM_001107554,XM_008759882	Inpp5f	1.25155	1	0.680945	2.221416
309009	NM_001039608	Mcmbp	1.08215	1	0.622501	1.73494
309010	NM_001134859,XM_006230387,XM_006230388	Sec23ip	-1.00815	1	0.301113	0.761239
309016	XM_006230424,XM_219377	Wdr11	1.32168	1	0.064009	0.27382
309025	NM_001004415,NM_001004418,XM_006230398,XM_008759883,XM_017589221,XM_017589222,XM_017589223	Tacc2	1.14982	1	0.007681	0.049468
309029	NM_001014025,XM_008759885	RGD1305014	1.00257	1	0.07591	0.1948
309031	NM_001107555,XM_006230401,XM_017589224	Ikzf5	1.0088	1	0.697385	1.798064
309035	NM_001024886,XM_008759750	Dcun1d3	1.2855	1	0.012646	0.092801
309036	NM_001079706,XM_008759755,XM_008759756,XM_008759760,XM_017589225,XM_017589226,XM_017589227,XM_017589228	Exnef	-1.36062	1	0.073237	0.089834
309041	NM_001009688	Thumpd1	1.44129	1	0.325772	1.278252
309051	NM_001100584,XM_008769468,XM_008769469,XM_008769470,XM_008769471,XM_008769472,XM_008769473,XM_008769474,XM_008769475,XM_008769476,XM_008769477,XM_008769478,XM_017598840	Pign	1.25648	1	0.047676	0.199045
309053	NM_001134546	RGD1307235	-1.00622	1	0.237784	0.602331
309060	NM_001107556,XM_008759886,XM_008759887,XM_008759888	Fam53b	1.20782	1	0.330268	1.055958
309069	NM_001107557,XM_006230436,XM_008759889	Edrf1	-1.10051	1	0.736113	1.691629
309070	NM_001012068,XM_008759890,XM_008759891,XM_017589229	Uros	-2.28272	1	0.180869	0.10138
309081	NM_001143858,XM_008759987	Dock1	1.14486	1	0.01201	0.061135
309098	NM_001107560,XM_006230457,XM_006230458,XM_006230459,XM_006230460	Tubgcp2	2.01148	1	0.169731	1.05352
309103	XM_006230587	Pgghg	1.22048	1	0.579942	1.847029
309104	XM_008760022,XM_008760023,XM_008760024,XM_008760025,XM_017590246,XM_017590247	Ifitm6	-24.8467	5.41924e-14	38.047391	3.737798
309106	NM_001024887,XM_006230552,XM_006230553,XM_008759989,XM_008759990,XM_017589230	Sigirr	1.17207	1	0.207954	0.653308
309109	NR_045202,NR_045203	Tmem80	1.23324	1	0.225516	0.752087
309110	NM_001107563,XM_017589232	Pddc1	-1.46249	1	0.142747	0.192431
309111	NM_001014027,XM_017589233	Slc25a22	1.0345	1	0.272098	0.724983
309126	NM_001100692,XM_006231839,XM_006231840,XM_008760668	Tnpo1	-1.03822	1	0.675314	1.654356
309129	NM_001191632	Fcho2	-1.35252	1	1.256272	2.325022
309136	NM_001107565,XM_017589240,XM_017589241,XM_017589242,XR_001835422	Oraov1	1.16816	1	0.263413	0.815957
309139	NM_001107566,XM_006230784,XR_590543	Tpcn2	1.11087	1	0.465227	1.339618
309140	NM_001107567,XM_008760120	Mrpl21	-1.29392	1	0.525186	0.995644
309144	NM_001287134,XM_008760128,XM_008760129,XM_008760130,XM_008760131,XM_017589243,XM_017589244,XM_017589245,XM_017589246,XM_017589247	Ppp6r3	1.31233	1	0.842847	2.880572
309146	gene-Fam18b-ps1	Fam18b-ps1	1.25843	1	0.008464	0.073626
309147	NM_001006998,XM_006230787,XM_008760132,XM_008760134	Aldh3b1	-1.53146	1	0.642304	1.008636
309150	XM_003749031,XM_017590278,XM_017590279,XM_017590280	Carns1	1.67057	1	0.021468	0.212047
309153	NM_001100585,XM_006230788,XM_006230790,XM_006230791,XM_008760135,XM_008760136	Rce1	1.62422	1	0.453872	1.994591
309157	NM_001127542,XM_017589248	Peli3	1.42647	1	0.042393	0.231035
309158	NM_001107570,XM_006230793	Tmem151a	1.19488	1	0.016432	0.085146
309159	XM_003749042,XM_003749043,XM_006230934,XM_006230935,XM_006230936,XM_006230937,XM_017590286	Klc2	1.06634	1	0.239842	0.664998
309161	XM_006230939,XM_008760199	Ccdc85b	-2.43348	1	1.093404	1.04153
309165	NM_199267	Rela	1.11074	1	3.400084	9.66368
309167	XM_006230947,XM_006230948,XM_006230950,XM_006230952,XM_219515	Pcnx3	1.35095	1	0.47523	1.702454
309168	NM_001013150	Map3k11	-1.1113	1	0.477133	1.07837
309169	NM_001025117,NM_001129997,NM_001270704,NM_001270705,XM_017589249	Ehbp1l1	-1.08296	1	1.877657	4.413659
309170	NM_001015013	Fam89b	-3.62688	3.13688e-06	47.192856	33.096668
309172	NM_001008348,XM_006230804	Frmd8	1.00147	1	0.363579	0.930047
309174	NM_001107573,XM_006230805,XM_017589250,XM_017589251	Tigd3	1.10796	1	0.161156	0.475342
309175	NM_001009689,XM_006230806,XM_006230807,XM_017589252,XM_017589253,XM_017589254,XM_017589255	Cdc42ep2	-1.00925	1	0.026461	0.065305
309177	NM_001107574	Znhit2	1.20183	1	0.223419	0.721918
309179	NM_181379,XM_008760143	Ppp2r5b	-3.56381	0.225712	3.740716	2.551074
309186	NM_001127543,XM_006230811	Fermt3	-1.60055	0.593113	5.337617	8.448366
309187	NM_001044241,XM_006230812,XM_017589257	Atl3	1.28591	1	0.217008	0.763936
309194	NM_001107575,XM_006230979,XM_006230981,XM_006230982,XM_008760224,XM_017589259	Taf6l	-1.21215	1	0.141503	0.266653
309196	NM_001007693,XM_006230985,XM_006230986,XM_006230987,XM_006230988	Ttc9c	1.39521	1	0.561905	2.072919
309197	NM_001305220,XM_006231006	Hnrnpul2	1.21063	1	1.908679	5.938335
309200	NM_001107576	Ints5	1.37999	1	0.251932	0.956046
309201	NM_001009690	Rom1	1.39841	1	0.086862	0.381752
309207	NM_001005886,XM_017589261	Dagla	-1.03925	1	0.008734	0.014675
309217	NM_001107578,XM_006231089	Ms4a1	1.11168	1	1.559228	4.446278
309243	NM_001100975,XM_008760289	Vps13a	1.01314	1	0.301186	0.781561
309255	NM_001100846,XM_006229338	Mtmr10	1.30192	1	0.226363	0.80679
309256	NM_001191633,XM_006229339,XM_008759539	Fan1	1.27602	1	0.019464	0.113007
309259	NM_001173527	Ndnl2	1.77269	1	0.171797	0.916477
309262	NM_001009399,XM_017602022	Nsdhl	1.33961	1	0.075807	0.320328
309292	gene-LOC309292	LOC309292	1.10419	1	0.001859	0.02396
309295	NM_199103,XM_006229580,XM_006229584,XM_006229585,XM_008773600,XM_008773601,XM_008773602,XM_008773603,XM_008773604,XM_008773605,XM_008773606,XM_008773607,XM_008773608,XM_008773609,XM_008773610,XM_017602024,XM_017602025,XM_017602026	Ikbkg	1.59055	1	0.331518	1.452565
309301	NM_001013152,XM_006231208	Rcl1	1.26862	1	0.213724	0.740615
309306	XM_006231255,XM_006231256,XM_219778	Ric1	1.03732	1	0.199676	0.535614
309307	XM_006231257,XM_017590339,XM_017590340,XM_219779	RGD1311595	1.24218	1	0.085548	0.314862
309326	NM_001107584,XM_017589268	Ranbp6	1.11273	1	0.220974	0.648129
309331	NM_001107585	Uhrf2	1.82261	0.731885	1.727407	8.187375
309338	NM_001107586	Cstf2t	1.33219	1	0.385539	1.371217
309357	NM_001135712	Tmem185a	1.60404	1	0.120717	0.602974
309361	NM_001107588,XM_006231481,XM_008760418,XM_008760419,XM_017589269	Chuk	1.34189	1	0.486671	1.729039
309362	XM_006231570,XM_008760486,XM_017590382,XM_017590383	Dnmbp	1.03589	1	0.033875	0.096055
309368	XM_017590488,XM_017590489	Lama2	1.10146	1	0.007265	0.038661
309373	NM_001013153,XM_008760420,XM_008760421	Ubtd1	-1.52047	1	1.270321	2.071951
309375	NM_001107590	Marveld1	-1.55847	1	0.08469	0.074389
309376	NM_199104,XM_006231392	Zfyve27	-1.52962	1	0.689728	1.089236
309381	NM_001004261,XM_006231394,XM_006231396,XM_008760424	Pyroxd2	1.53377	1	0.143564	0.658168
309390	NM_001107595	Entpd7	1.26193	1	0.023076	0.121416
309391	NM_001033699	Cox15	1.17984	1	0.123452	0.40424
309399	NM_001014028,XM_006231162	Abhd17b	-1.39342	1	0.422541	0.723619
309400	NM_001107596,XM_006231163,XM_006231164,XM_006231166,XM_008760298,XM_008760299	Tmem2	-1.10921	1	0.133744	0.290208
309415	XM_219909	Fam189a2	1.24756	1	0.044388	0.185881
309419	NM_001012743,XM_017589273	Pip5k1b	-2.48951	0.461168	3.605456	3.590726
309420	NM_001014029	Fam122a	-1.22366	1	0.399922	0.80173
309429	NM_001037197,XM_006231212,XM_006231214,XM_006231215,XM_006231216,XM_006231218,XM_006231219,XM_006231220,XM_017589274,XM_017589275,XM_017589276,XM_017589277	Kank1	2.23696	1	0.01821	0.326237
309433	NM_001135713,XM_017589278,XM_017589279,XM_017589280,XM_017589281,XM_017589282,XM_017589283,XM_017589284,XM_017589285	Sec31b	1.65771	1	0.009648	0.158997
309434	NM_001113749	Hif1an	1.07188	1	0.48754	1.347359
309440	NM_001107598,XM_008760428	Mrpl43	-1.63907	0.692096	2.674978	4.097391
309441	NM_001107599,XM_008760429,XM_008760430,XM_008760431,XM_017589287	Peo1	1.54538	1	0.012549	0.147497
309444	NM_001107600	Fbxw4	-1.15293	1	0.807265	1.764127
309446	NM_181432	Hps6	-1.82886	1	0.28446	0.31576
309447	NM_001107601,XM_006231493,XM_006231494,XM_017589289,XM_017589290	Ldb1	1.69363	0.381255	4.130199	17.986759
309451	NM_001191634,XM_006231496,XM_006231497,XM_006231498,XM_006231500,XM_006231501,XM_006231502	Gbf1	1.19262	1	0.350361	1.101605
309452	NM_001008349,XM_006231503	Nfkb2	1.44495	0.759851	2.338596	8.708804
309453	NM_001107603	Fbxl15	-1.85716	1	0.179837	0.164357
309454	NM_001014030,XM_006231506,XM_008760432,XM_017589291,XM_017589292,XM_017589293	Mfsd13a	1.3949	1	0.172263	0.684538
309456	NM_001127484,NM_001313908,XM_006231508,XM_017589294	Wbp1l	-1.14666	1	0.966427	2.129212
309457	NM_001013154,XM_006231509,XM_008760437,XM_008760438	Pcgf6	1.32947	1	0.040654	0.197203
309458	NM_001107604	Pdcd11	1.08879	1	0.261636	0.743375
309459	NM_001107605,XM_006231510,XM_006231511,XM_006231512	Neurl1	-1.5587	1	0.080695	0.067806
309460	NM_001107606,XM_006231513,XM_006231514,XM_008760439	Sh3pxd2a	1.36404	1	0.26139	0.975859
309465	NM_001012071,XM_006231590,XM_006231591,XM_006231592,XM_017589295	Gsto2	-1.52719	1	0.061861	0.04142
309475	XM_006231413	Tm9sf3	-1.03453	1	1.171775	2.886312
309478	NM_001030038,XM_006231397,XM_006231398,XM_008760440,XM_017589296	Zfp518a	1.20338	1	0.101294	0.347801
309486	XM_220007	Tctn3	-1.3349	1	0.066117	0.081407
309499	NM_001191636,XM_006231325,XM_006231326,XM_008760368,XM_008760369	Myof	-1.31672	1	0.480711	0.889045
309510	XM_008760379,XM_008760380,XM_017590344,XM_017590345,XM_017590346,XM_017590347,XM_017590348,XM_017590349,XM_017590350,XM_017590351,XM_017590352	Cpeb3	-1.24952	1	0.0632	0.093284
309514	NM_001107608	Hectd2	1.10252	1	0.027725	0.096474
309523	NM_001107609,XM_006231281,XM_006231283,XM_006231284,XM_006231285,XM_006231286,XM_008760329,XM_017589297	Kif20b	1.00676	1	0.049327	0.128025
309526	NM_001007694	Ifit3	-1.89698	0.258407	7.732926	10.324473
309532	NM_001035002,XM_017589305	Atad1	-1.07195	1	0.359907	0.845294
309544	NM_001107611,XM_017589306	Rbm20	-1.20847	1	0.028247	0.028696
309548	NM_001013155	Shoc2	-1.61333	1	0.784034	1.172665
309550	XM_003748666,XM_006227695,XM_006227696,XM_006227697,XM_006227698,XM_006227699,XM_008758644,XM_017589838	L3mbtl3	1.68466	1	0.506285	2.300972
309557	XM_017589840,XM_017589841,XM_017589842,XM_017589843,XM_017589844,XM_017589845,XM_017589846,XM_017589847,XM_017589849,XM_017589850,XM_017589851,XM_017589852,XM_017589853,XM_017589854,XM_017589855,XM_017589856,XM_017589857,XM_017589858,XM_017589860,XM_017589861,XM_017589862,XM_017589863,XM_017589864	Epb41l2	1.87378	1	0.235821	1.285329
309565	NM_001277054,XM_008758612,XM_008758613	Med23	1.05356	1	0.306794	0.834998
309586	NM_001011665,XM_008772692,XM_008772693	Trim26	-1.96531	0.461168	3.117767	3.962715
309591	NM_213562,XM_017601633,XM_017601634,XM_017601635,XM_017601636	Trim39	1.15728	1	0.464056	1.399621
309593	NM_212500	Gnl1	2.16886	1	0.281777	1.770553
309595	NM_001166275	Mdc1	-1.25304	1	0.118293	0.204791
309596	NM_213563,XM_006255932,XM_006255933,XM_006255934	Vars2	1.38422	1	0.080668	0.354159
309607	NM_001008843,NM_001033986,XM_017601637	RT1-CE5	-1.49041	0.157493	34.211947	58.557072
309609	NM_001003691,XM_006256066	Ly6g6f	-1.41258	0.759851	4.103265	7.365089
309621	NM_001008831	RT1-Ba	1.99425	0.311691	4.338449	22.271812
309622	NM_001004084	RT1-Bb	2.02151	0.141576	7.582011	39.322189
309626	NM_212549,XM_017601640	Ring1	1.53226	1	0.432293	1.78706
309628	NM_212491	Wdr46	1.11833	1	0.296318	0.867456
309629	NM_001164718,NM_212506	Pfdn6	-2.34174	0.160156	8.316338	8.965621
309630	NM_001009172,XM_006256123,XM_017601641	Zbtb22	1.06905	1	0.142541	0.401524
309637	XM_002728921	Uhrf1bp1	1.31238	1	0.008466	0.084489
309638	NM_001008350,XM_006256191,XM_006256192,XM_008772812,XM_017601642	Taf11	1.58063	1	0.478225	2.034534
309639	NM_001107613,XM_006256193,XM_006256195,XM_006256196,XM_006256197,XM_008772813,XM_008772814,XM_008772815,XM_017601643	Anks1a	1.20896	1	0.24393	0.790588
309641	NM_001007695,XM_006256200,XM_017601644,XM_017601645	Tcp11	-1.50423	1	0.081325	0.077836
309642	NM_001191717	Def6	-1.27247	1	1.22064	2.411073
309643	NM_001191718	Fance	1.05458	1	0.317964	0.866062
309646	XM_003751933,XM_006256144,XM_008772779,XM_008772780,XM_008772781,XM_017601863,XM_017601864,XR_597345	Slc26a8	1.04632	1	0.098607	0.271781
309647	NM_001107615,XM_006256129,XM_006256130,XM_006256131,XM_006256132,XR_362040	Brpf3	1.54393	1	0.217372	0.954706
309649	XM_006256153,XM_017601867,XM_017601868	Rab44	-2.93112	1	0.842915	0.615978
309650	NM_001107616,XM_017601646,XM_017601647,XM_017601648,XM_017601649,XM_017601650	Cpne5	1.00937	1	0.006455	0.01832
309651	NM_001034188	Ppil1	1.26773	1	0.543495	1.80751
309653	NM_001107617,XM_006256205,XM_008772729,XM_017601651,XM_017601652	Fgd2	1.72542	1	0.896692	4.081104
309656	NM_001014031,XM_008772816	Cmtr1	-1.06124	1	0.690275	1.650577
309665	NM_001107619	Tmprss3	1.19946	1	0.022885	0.105926
309666	NM_001107620,XM_006256215,XM_017601654	Ubash3a	-1.06985	1	0.162543	0.376235
309673	XM_017601874,XM_228076	Rrp1b	1.04028	1	0.375967	1.005954
309674	NM_001012073	Rrp1	1.30937	1	0.890964	3.034551
309678	NM_001173528	Trappc10	1.09208	1	0.467635	1.320635
309681	NM_001008351,XM_006256252	RGD1309594	-1.40046	1	0.192568	0.299751
309684	NM_001037780	Itgb2	-1.29357	0.596505	10.328647	20.348322
309686	NM_001107621,XM_006256299	Pofut2	1.03984	1	0.24212	0.650055
309692	XM_002728936,XM_006256312,XM_008772930,XM_017601880,XM_017601881	Pcnt	1.35397	1	0.184613	0.70188
309696	XM_017601885	Bcr	1.0057	1	0.156119	0.401955
309722	NM_001107622,XM_017601655	Rhobtb1	-1.12977	1	0.061574	0.118536
309728	NM_001107624	Arid5b	-1.1754	1	0.848755	1.817115
309732	NM_001107626	Ado	-1.13062	1	0.097757	0.200035
309757	XM_008772947,XM_017601788,XM_017601789	Sirt1	2.00843	1	0.627841	3.401137
309758	NM_001012074,XM_006256134,XM_006256135,XM_006256136,XM_017601656	Herc4	1.26361	1	0.438772	1.463147
309773	XM_017601807,XM_228172	Dcbld1	1.35051	1	0.082296	0.346773
309774	NM_001107631	Gopc	-1.03949	1	0.340807	0.830386
309790	NM_001014032,XM_006256504	Msl3l2	1.03515	1	0.12296	0.331338
309798	NM_001107633,XM_006256375	Gcc2	-1.0964	1	0.116508	0.255556
309804	NM_001107634,XM_008772985,XM_008772986,XM_017601657	Cdk19	1.04169	1	0.517692	1.384549
309809	XM_006256539	RGD1310495	1.06733	1	0.006914	0.03094
309812	NM_001083966,XM_006256524,XM_006256525,XM_006256527,XM_008772987,XR_362259	Rev3l	1.2279	1	0.213284	0.709697
309816	NM_001309447	Lama4	1.05815	1	0.004417	0.022382
309828	NM_001012075	Tspyl4	-1.03759	1	0.035322	0.080421
309837	NM_001107636,XM_006256449	Adamts14	-1.92005	1	0.821342	1.006253
309855	NM_001047096,XM_006256540,XM_006256541,XM_017601658,XM_017601659	Fig4	1.49337	1	0.260478	1.081941
309858	NM_001107637,XM_006256570,XM_006256571	Sec63	1.1952	1	1.214156	3.740693
309859	NM_001107638,XM_006256572,XM_008772989,XM_008772990	Scml4	2.02065	1	0.186696	1.146678
309866	XM_017601841	Aim1	-1.60024	1	1.349787	2.086514
309871	NM_001107639,XM_008772991,XM_017601662,XM_017601663,XM_017601664	Prdm1	-3.0798	1	0.51241	0.303538
309887	NM_001277057,XM_006256602,XM_006256603,XM_008772992,XM_008772993,XM_017601666	Ascc3	-1.02732	1	0.227215	0.559996
309902	XM_017601794	Tet1	-1.0392	1	0.01572	0.031851
309911	NM_001014034,XM_006256588	Qrsl1	1.42608	1	0.068265	0.325135
309912	NM_001107644,XM_006256589,XM_006256590,XM_008772999	Rtn4ip1	-1.13816	1	0.126815	0.262712
309918	XM_008760603,XM_008760604,XR_590781	Ell2	-2.7212	0.0191693	14.444974	13.44143
309927	gene-LOC309927	LOC309927	-1.52328	1	0.069709	0.055144
309928	XM_017591151,XM_017591152	Mctp1	-1.09991	1	0.221504	0.497924
309945	NM_001007797,XM_017590815,XR_351240	Arrdc3	-1.30129	1	1.890662	3.668508
309953	XM_008760644	Tmem161b	1.23804	1	0.252072	0.839665
309957	NM_001014035,XM_008759541,XM_008759542,XM_017589308	Mef2a	1.34576	1	0.708841	2.498021
309969	NM_001107646,XM_006231814,XR_001836452	Ap3b1	1.01268	1	0.343232	0.889858
309986	NM_001013156,XM_006231841,XM_017590820,XR_351326	Zcchc9	1.22058	1	0.749849	2.376759
309995	NM_001006999,XM_006231751,XM_008760636,XM_008760637	Xrcc4	-1.10271	1	0.040117	0.076167
310005	XM_017591362	Aggf1	1.00125	1	0.208709	0.533837
310019	NM_001107647,XM_006231836,XM_008760671,XM_008760672,XM_008760673	Utp15	1.42662	1	0.494783	1.879118
310025	NM_001107648,XM_006231847	Ptcd2	1.07217	1	0.106462	0.30444
310034	NM_001024778,XM_006231848	Rad17	1.08595	1	0.466343	1.308625
310056	XM_017591366	Ipo11	1.15451	1	0.043293	0.155391
310062	XM_006231909,XM_008760730	Zswim6	1.70419	1	0.378274	1.772659
310071	NM_001107650,NR_073139,NR_073140,XM_017590821,XM_017590822,XR_001836453	Ercc8	-1.25515	1	0.321078	0.6167
310086	NM_001168000,XM_006231924,XM_006231925,XR_590875	Mier3	-1.10496	1	0.705044	1.612287
310091	NM_001035251,XM_006231929,XM_006231930,XM_006231931,XM_006231932,XM_006231933,XM_006231934,XM_006231936,XM_006231937,XM_006231939	Slc38a9	1.37481	1	0.065998	0.29903
310097	NM_001107652	Snx18	-1.45096	0.759851	3.764019	6.568486
310131	XM_008760806,XM_008760807,XM_008760808	Rictor	-1.03612	1	0.936009	2.300569
310155	NM_001012077,XM_006232046,XM_017590832	Mtmr12	1.29896	1	0.490722	1.681409
310158	NM_001107654,XM_006232047,XM_006232048	RGD1306502	1.12582	1	0.064351	0.207604
310159	NM_001107655,XM_006232049,XM_006232050	Drosha	1.47531	1	0.194822	0.819337
310166	XM_008760838	RGD1564125	1.47709	1	0.026837	0.186934
310178	NM_001107657,XM_008760768	Myo10	1.08254	1	0.013705	0.052714
310190	NM_001037648	Fam105a	1.56538	1	1.053596	4.313085
310192	XM_003749226,XM_006232090,XM_006232091,XM_017591212,XM_017591213	Trio	1.02832	1	0.075041	0.202134
310194	NM_001017378	Kat8	1.48249	1	0.364099	1.465019
310200	NM_001191565	Ankrd33b	1.89801	1	0.375193	1.979763
310218	NM_001107660,XM_006232111,XM_008760842	Car1	-1.83239	1	2.222645	3.015789
310258	NM_001107662,XM_006232226,XM_006232227,XM_006232230,XM_017590841,XM_017590842,XM_017590843,XM_017590844,XM_017590845,XR_001836455	Phc3	1.34664	1	0.396214	1.424738
310261	NM_001100697,XM_006232231	Eif5a2	-1.01068	1	0.020793	0.050637
310288	NM_001107664,XM_008760868,XM_008760869,XM_008760870,XM_008760871,XR_001836457,XR_590973,XR_590974	Hps3	1.54126	1	0.190254	0.846017
310314	NM_001107666,XM_006232257,XM_017590853,XM_017590854,XR_351625	Ttc14	1.04292	1	0.413037	1.107685
310324	NM_001107668,XM_003749267,XM_006232261,XM_006232262,XM_006232263,XM_006232264,XM_008760926,XM_008760927	Dcun1d1	-2.41517	0.2392	5.682473	5.902801
310326	NM_001047885,XM_006232280,XM_006232281	Arse	-1.0396	1	0.214099	0.519047
310341	NM_001191705,XM_006232292	Fat4	1.02432	1	0.007757	0.024658
310344	NM_001107669,XM_006232299,XM_006232300,XM_017590857	Plk4	1.04008	1	0.179604	0.484209
310348	NM_001014036	Larp1b	-1.49553	1	0.965051	1.588257
310352	NM_001107670,XM_006232301,XM_006232302,XM_006232303,XM_006232304,XM_008760928	Jade1	1.11161	1	0.102119	0.309923
310360	gene-RGD1566344	RGD1566344	-1.28034	1	0.037216	0.034889
310362	NM_001134548,XM_008760770,XM_017590858	RGD1305938	1.00695	1	0.146616	0.37824
310375	NM_001100698,XM_006231960,XM_006231961,XM_006231962,XM_006231963,XM_006231965,XM_008760772	Zfp131	1.40889	1	0.447781	1.684425
310377	NM_001014037	RGD1306227	1.9298	1	0.119867	0.757721
310378	NM_001013157,XM_006231968,XM_006231969,XM_006231970,XM_006231971,XM_006231972,XM_008760774	Nnt	1.24458	1	0.130843	0.45977
310392	NM_001107673,XM_006232323	Slc7a11	-1.14779	1	0.055997	0.101448
310395	NM_138526	Noct	-1.3579	1	0.038442	0.024942
310399	NM_001107674,XM_017590859	Naa15	1.18297	1	0.239675	0.756875
310405	NM_001107675	Maml3	1.11351	1	0.024785	0.090865
310411	NM_001004262	Cog6	-1.04592	1	0.26632	0.642319
310416	XM_008761017,XM_017591256	Nhlrc3	1.4422	1	0.440211	1.700619
310417	NM_001107676	Proser1	1.26337	1	0.475835	1.582398
310429	gene-RGD1563943	RGD1563943	1.24108	1	0.046967	0.192156
310444	NM_001002853,XM_008760991	P2ry13	-2.2889	1	0.31277	0.247772
310461	NM_001107678,XM_008761047,XR_351724	Dhx36	1.67016	1	0.790558	3.491991
310467	XM_003749294	Tiparp	-2.65574	0.381173	2.730689	2.513616
310486	NM_001014790	Rarres1	-1.16003	1	0.02079	0.020982
310506	NM_001107681,XM_017590864,XM_017590865,XM_017590866	Ppm1l	1.11747	1	0.059386	0.190561
310512	NM_001107682,XM_008761090	Nmd3	1.73362	1	0.549214	2.563112
310526	NM_001191567,XM_006232499,XM_006232500	Golim4	2.23588	1	0.064805	0.592024
310533	NM_001107684,XM_006232511,XM_006232512,XM_006232513,XM_008761092,XM_008761093,XM_008761094,XM_008761095,XM_008761096,XM_008761097,XM_008761098	Rapgef2	1.49423	1	0.113523	0.521945
310537	NM_001107685	RGD1560010	1.58532	1	0.032597	0.23711
310538	NM_001271167,XM_008761099,XM_008761100,XM_008761101	Fnip2	-1.27166	1	0.210368	0.384053
310540	NM_199105,XM_006232514	Fam198b	1.44015	1	0.004065	0.094022
310553	NM_198769,XM_008761102	Tlr2	-1.64202	1	1.285655	1.929122
310611	NM_001191708,XM_017590875,XM_017590876	Pglyrp4	-1.89493	1	0.312024	0.335631
310612	NM_001047886,XM_006232624	Ilf2	1.1166	1	1.495696	4.285628
310614	NM_001024888,XM_008761144,XM_008761145	Gatad2b	1.32686	1	0.427102	1.505831
310615	NM_001033895,XM_017590877	Crtc2	-1.03414	1	2.21089	5.453338
310621	NM_001191709,XM_017590879	Iqgap3	-1.08767	1	0.040651	0.080958
310630	NM_001012078,XM_006232639,XM_006232640,XM_006232641	Sema4a	-4.61177	0.0433314	5.508848	2.909575
310632	NM_001107687	Rab25	-1.2426	1	0.242943	0.464177
310633	NM_001107688,XM_006232642	Ubqln4	-2.53185	0.194536	6.644798	6.593068
310635	NM_001012079,XM_006232643,XM_006232644,XM_006232646,XM_006232647,XM_006232648,XM_006232651,XM_006232652,XM_006232653,XM_006232654,XM_008761152,XM_017590882,XM_017590883	Arhgef2	1.01525	1	1.243195	3.225711
310638	NM_001107689,XM_008761153,XM_008761154,XM_008761155,XM_008761158,XM_008761159,XM_008761160,XM_017590884,XM_017590885	Ash1l	1.20665	1	0.443692	1.40425
310640	NM_001107690,XM_006232664,XM_008761169,XM_017590886,XM_017590887,XM_017590888	Fam189b	2.77165	1	0.304649	2.474446
310644	NM_001100976,XM_006232668,XM_006232669,XM_017590892,XM_017590893	Pbxip1	1.74519	0.731885	1.784993	8.08857
310645	NM_001008352,XM_017590894	Pmvk	-1.57578	1	0.708206	1.082003
310649	gene-LOC310649	LOC310649	1.32565	1	0.025784	0.145785
310652	NM_001014038,XM_006232870,XM_006232871	Tdrkh	1.27576	1	0.006103	0.069421
310653	NM_001007696	mrpl9	1.28233	1	1.091686	3.625458
310658	NM_001107693,XM_008761295,XM_008761296,XM_008761297,XM_008761298,XM_008761299,XM_017590895	Pogz	1.25208	1	0.343845	1.144649
310659	NM_001107694,XM_006232876,XM_006232878,XM_008761300,XM_017590896	Rfx5	1.12031	1	0.460443	1.338832
310661	NM_001107695,XM_008761302	Vps72	2.27615	0.628704	0.749368	4.584787
310662	NM_001107696,XM_006232882,XM_006232883	Scnm1	-1.16508	1	0.443968	0.947612
310663	NM_001014039,XM_017590897,XM_017590898	Tnfaip8l2	1.7476	1	0.977011	4.494312
310664	NM_001007697,XM_006232885,XM_017590899,XM_017590900	Prune	1.35234	1	0.216546	0.81109
310665	NM_001025118,XM_017590901,XM_017590902	Fam63a	-1.4634	1	0.69975	1.164141
310667	NM_001033700,XM_006232887,XM_006232888	Cers2	-1.16329	1	1.862566	4.063313
310669	NM_001007698	Golph3l	1.15368	1	0.082676	0.271172
310672	NM_001014040,XM_008761308,XM_017590909	Tars2	1.15108	1	0.200727	0.617145
310674	NM_001025119	Plekho1	-2.79943	1.449e-05	66.481468	60.526897
310677	NM_001107697,XM_006232957	Otud7b	1.00573	1	0.176774	0.455018
310678	NM_001107698,XM_008761309	Hist2h3c2	-2.19478	1	0.253421	0.197051
310682	NM_001025684	Pex11b	1.39871	1	0.08499	0.375183
310685	NM_001012081,XM_006232967,XM_008761310,XM_008761312	Polr3c	-1.03012	1	0.369952	0.911816
310687	NM_001107700	Prcc	1.30455	1	0.541398	1.858233
310688	NM_207605	Sh2d2a	-2.07722	0.282135	5.938116	7.206652
310689	NM_001107701,XM_006232671	Lrrc71	-1.12815	1	0.018591	0.021674
310698	NM_001009691,NM_001195832,XM_006232679,XM_006232680,XM_006232681,XM_006232682,XM_006232684,XM_006232685,XM_017590913,XR_351805,XR_351806	Dclk2	-1.14713	1	0.093616	0.18535
310704	XM_003749357,XM_006233013,XM_006233014,XM_006233015,XM_017591320	Bcl9	1.27544	1	0.035211	0.164161
310707	XM_006233018,XM_008761350,XM_008761352,XM_008761353,XM_008761354,XM_008761358,XM_017591321,XM_017591322,XM_017591323,XM_017591324,XR_591229	Chd1l	1.43115	1	0.082773	0.37995
310710	NM_001025686	Sec22b	-1.12558	1	1.209365	2.723594
310720	NM_001107705	Wdr3	1.47716	1	0.231027	0.957156
310721	NM_001014041,XM_006233038,XM_008761361	Fam46c	-3.82675	1.00766e-06	46.363055	30.804905
310727	NM_001271217,XM_008761362,XR_001836467	Cd101	2.39979	1	0.239778	1.720825
310732	NM_001107707,XM_006233050,XM_017590914	Slc22a15	-1.06674	1	0.080604	0.181711
310743	NM_001107708,XM_006233077	Olfml3	-1.06451	1	0.022178	0.042315
310745	NM_001025687,XM_006233078,XM_006233079,XM_006233080	Dclre1b	-1.27181	1	0.228722	0.420837
310746	NM_001107709,XM_006233081,XM_017590915	Ap4b1	1.49735	1	0.61983	2.459314
310749	NM_001191710,XM_006233082	Rsbn1	1.38979	1	0.271847	1.034788
310753	NM_001107710,XM_006233083,XM_017590916	Lrig2	1.4813	1	0.155098	0.673137
310756	NM_001107711,XM_006233085,XM_017590917,XM_017590918,XM_017590919,XM_017590920,XM_017590921,XM_017590922	Mov10	-1.51677	0.759851	3.973515	6.628405
310760	NM_001107712,XM_006233087,XM_017590923	Cttnbp2nl	-1.88434	1	0.1264	0.08698
310769	NM_001008771	Wdr77	1.06232	1	0.171568	0.476605
310772	NM_001107714,XM_006233114,XM_008761396,XM_008761397,XM_008761398,XM_008761399	Dennd2d	1.02066	1	1.04524	2.727923
310773	NM_001007699,XM_006233116,XM_006233117,XM_006233118,XM_017590924	Cept1	1.04475	1	0.259773	0.701069
310775	NM_001127485,XM_006233147,XM_006233149,XM_008761400,XM_008761401	Lrif1	1.31737	1	0.140242	0.528783
310781	XM_006233199,XM_006233200,XM_008761446	Atxn7l2	1.84184	1	0.212644	1.151347
310784	NM_001303616,NR_130639	Taf13	-1.65468	1	0.653003	0.936658
310785	NM_001100702,XM_006233155,XM_006233157,XM_017590926,XM_017590927,XM_017590928,XM_017590929,XM_017590930,XM_017590931	Wdr47	-1.03055	1	0.14091	0.343828
310791	NM_001127544,XM_008761404	Slc25a24	-1.26447	1	0.14793	0.261164
310801	NM_001191715	Slc30a7	-1.46799	1	0.663084	1.096161
310806	NM_001107718,NM_001134856,XM_008761460,XM_017590932,XM_017590933	Cdc14a	-1.47257	1	0.473307	0.7631
310807	NM_001107719,XM_006233227,XM_006233228	Sass6	-1.08804	1	0.048083	0.098311
310808	NM_001012082	Slc35a3	1.42971	1	0.276826	1.087846
310810	XM_008761474	Frrs1	1.38935	1	0.09396	0.403295
310811	NM_001025688	Palmd	-2.09952	1	0.125283	0.058294
310820	NM_001005555,XM_006233236,XM_006233237,XM_006233238	Ptbp2	1.3668	1	0.622016	2.236851
310836	NM_001107721,XM_006233242	Abca4	-2.56374	1	0.833129	0.720244
310838	NM_001107722,XM_006233270	Bcar3	1.21875	1	0.213428	0.703517
310839	NM_001039609	Fnbp1l	-3.27311	1	0.237092	0.060208
310843	NM_001309453,XM_006233272	Sec24d	-1.29615	1	0.205825	0.36445
310848	NM_001024779,XM_006233310,XM_008761499,XM_008761500	Cyp2u1	1.55386	1	0.158629	0.728916
310849	NM_001014043,XM_006233311,XM_008761501,XM_017590934	Sgms2	-1.32806	1	0.493871	0.90522
310855	NM_001107725,XM_006233324,XM_008761504,XM_017590935,XM_017590936	Gstcd	1.28619	1	0.02441	0.131585
310856	NM_001135871,XM_006233327	Ppa2	1.94394	1	0.110548	0.718332
310859	XM_006233347,XM_008761534,XM_227694	Tet2	-1.20794	1	0.71852	1.488008
310864	NM_001031655	Manba	1.65184	1	0.184795	0.896581
310877	NM_001014044,XM_017590938	Tifa	-1.50451	1	1.16808	1.922296
310879	XM_017591342,XM_017591343,XM_227715	Alpk1	-1.73606	1	0.170365	0.174421
310880	XM_006233293,XM_006233294,XM_006233296,XM_006233297,XM_008761480,XM_017591336,XM_017591337,XM_017591338,XM_017591339,XM_017591340,XM_017591341,XR_001836899	Zgrf1	-1.14378	1	0.151625	0.31593
310891	gene-LOC310891	LOC310891	-1.06437	1	0.007524	0.007187
310909	NM_001107728	Rap1gds1	-1.0122	1	0.74514	1.877651
310917	NM_001305261,XM_006233424	Gbp4	-1.26722	1	0.263579	0.493253
310926	NM_001025002	LOC310926	-2.73625	0.00203931	27.0179	25.099943
310935	NM_199494,XM_006233519	Fpgt	1.31728	1	0.067426	0.283804
310946	NM_001034926,XM_006233538,XM_006233539,XM_008761564,XM_008761565,XM_017590945	Lrrc40	2.16277	1	0.064051	0.562628
310958	NM_001134549,XM_006233489,XM_006233491,XM_008761551	Zzz3	1.36984	1	0.227357	0.861724
310960	NM_001191094,XM_006233492,XM_006233493	Usp33	1.37694	1	0.423312	1.556124
310968	XM_227820	Ifi44l	-1.12148	1	0.507292	1.135618
310969	NM_001107729,XM_006233495,XM_006233496,XM_006233497,XM_006233498	Ifi44	-1.35636	1	1.627831	3.017441
310982	XM_017591356	Ttll7	1.44268	1	0.012691	0.12628
310999	NM_201272	Plekhg5	-1.06301	1	0.074873	0.169211
311020	NM_001037649,XM_006234167,XM_008761743,XM_008761744	Rbm43	1.32681	1	0.566218	1.977106
311021	NM_001034148	Nmi	-2.09811	0.692096	2.669399	3.154833
311024	NM_001107730,XM_008761745	Kif5c	-1.05342	1	0.016813	0.031646
311026	XR_001837440,XR_001837441,XR_001837442,XR_007266,XR_352298,XR_591495,XR_591496	Mbd5	1.25315	1	0.040829	0.176129
311029	XM_006234174,XM_006234175,XM_006234176,XM_006234177,XM_006234178,XM_006234179,XM_006234180,XM_006234181,XM_006234182,XM_006234183,XM_006234185,XM_006234186,XM_006234188,XM_006234190,XM_006234191,XM_006234192,XM_006234193,XM_006234194,XM_008761815,XM_008761816,XM_008761817,XM_008761818,XM_008761819,XM_008761820,XM_008761821,XM_017592145,XM_017592146,XM_017592147,XM_017592148	Neb	-1.0912	1	0.009668	0.00761
311030	NM_001012085	Stam2	1.02848	1	0.274365	0.725677
311047	NM_001012086,XM_006234202	Cytip	1.45212	0.470867	6.735598	25.057251
311059	NM_001012087,XM_008761841,XM_008761844,XM_017591682,XM_017591683,XM_017591684,XM_017591685,XR_001837042,XR_591509	March7	1.06105	1	3.450119	9.358857
311071	NM_001033701,XM_006234145,XM_006234147,XM_017591687	Zeb2	-1.26231	1	0.86274	1.707929
311078	NM_001025689	Psmd14	1.02399	1	0.809795	2.121769
311088	XM_006234304,XM_008761935,XM_008761939,XM_008761940,XM_008761943,XM_017592155,XM_017592156,XM_017592157,XM_017592158,XM_017592159,XM_017592160	Cobll1	2.00416	1	0.027535	0.321311
311112	NM_001191738,XM_017591689	Fastkd1	1.41626	1	0.220044	0.870572
311114	NM_001134504,XM_006234313,XM_006234314,XM_006234316,XM_017591691	Klhl23	-1.17695	1	0.018246	0.012578
311115	XM_008761951,XM_017592162	Ubr3	1.08148	1	0.432868	1.210059
311118	NM_001107734,XM_008761896,XM_008761897,XM_008761898,XM_008761899,XM_017591692	Tlk1	-1.08249	1	0.571489	1.334425
311130	NM_001024780	Prkra	1.76368	1	0.113478	0.648261
311144	NM_001107737,XM_017591704,XM_017591705,XM_017591706	Itga4	1.02324	1	1.461474	3.822848
311146	NM_001107738,XM_017591707	Ssfa2	-1.01185	1	0.800419	2.017881
311163	NM_001107740,XM_006234452,XM_006234453,XM_006234454,XM_006234456,XM_006234457,XM_006234458,XM_006234459,XM_006234460,XM_008761987	Ctnnd1	1.39104	1	0.121181	0.500697
311165	NM_001107741	Med19	1.0414	1	0.170107	0.459796
311166	NM_001009599,XM_006234462,XM_017591708,XM_017591709	Clp1	1.32165	1	0.430362	1.510214
311168	NM_001107742	Slc43a1	-4.14388	0.628704	2.101041	1.158414
311170	NM_001107743,XM_006234467,XM_006234468,XM_006234470,XM_008761991,XM_017591712,XM_017591713	Slc43a3	-1.3072	1	1.639239	3.159971
311182	NM_001107744	Nup160	1.11698	1	0.252374	0.740856
311183	NM_001013159,XM_006234505	Fnbp4	1.78047	0.559728	2.318955	10.683427
311185	NM_001107746,XM_006234507,XM_006234508,XM_017591715	Kbtbd4	1.10572	1	0.190515	0.556915
311191	XM_006234604,XM_017592171,XM_017592172,XM_017592173,XM_017592174,XM_017592175	Ckap5	-1.00841	1	0.196399	0.495834
311193	NM_001107747,XM_006234551,XM_006234552,XM_006234553,XM_006234554,XM_006234556,XM_006234557,XM_006234558,XM_006234559,XM_006234560,XM_017591716,XM_017591717	Arhgap1	1.22255	1	1.021379	3.228577
311203	NM_001012088,XM_006234567	Pex16	-1.13499	1	0.822578	1.82931
311204	NM_001107748,XM_006234568,XM_008762026	Slc35c1	-1.35792	1	0.403796	0.711981
311209	NM_001107749,XM_006234569,XM_006234570,XM_006234571,XM_006234572	Tp53i11	1.39164	1	0.36852	1.379938
311215	NM_001107751,XM_006234576	Ext2	1.46975	1	0.183313	0.77238
311218	NM_001267534,XM_006234577,XM_006234578,XM_006234579,XM_006234580,XM_008762028	Accs	-1.04063	1	0.080589	0.190738
311224	NM_001107752,XM_006234582,XM_017591720,XM_017591721	Ttc17	-1.0773	1	0.472324	1.106669
311241	XR_591585	RGD1560961	1.50337	1	0.087149	0.424987
311245	NM_001107754	Traf6	1.08821	1	3.983994	11.086552
311254	NM_001044242	Pdhx	-1.14833	1	0.081666	0.158397
311257	NM_001107756	Nat10	1.10216	1	0.169428	0.495198
311266	NM_001139493,XM_006234646	Qser1	-1.00392	1	0.019849	0.049786
311279	NM_001014045,XM_008762092	Arl14ep	1.44445	1	0.075337	0.357722
311299	NM_001107757,XM_006234707,XM_008762093	Aven	1.13535	1	0.258031	0.772389
311323	XR_001837211,XR_086202	RGD1565536	1.03428	1	0.006214	0.022571
311325	NM_001004264,XM_006234757,XM_006234758	Knstrn	-1.95902	1	0.18833	0.157541
311326	NM_001135845	Rpusd2	-1.11689	1	0.067602	0.135757
311327	NM_001170594,XM_008762095,XM_008762096,XM_008762097,XM_008762098,XM_008762099	Knl1	1.06223	1	0.053198	0.155477
311328	NM_001014046	Rmdn3	-2.47352	0.628704	2.069258	2.029191
311329	NM_001191740	Dnajc17	1.27273	1	0.635058	2.112923
311331	NM_001004265,XM_006234763,XM_006234764	Spint1	-1.03215	1	0.24801	0.607983
311332	NM_001107760,XM_006234765	Dll4	-1.00163	1	0.00522	0.013015
311336	NM_001107762,XM_006234768,XM_006234769,XM_006234770,XM_008762101,XM_008762102	Nusap1	-1.73581	1	0.093437	0.061303
311338	NM_001033999,XM_006234771,XM_006234772,XM_006234773,XM_017591731,XM_017591732	Rpap1	-1.86262	0.628704	1.886828	2.503542
311341	NM_001107764,XM_006234775	Pla2g4b	1.34906	1	0.177595	0.674506
311346	NM_001012354,XM_006234777,XM_006234778,XM_006234779,XM_006234780	Lrrc57	1.83069	1	0.186899	1.022939
311348	XM_008762204	Cdan1	1.16065	1	0.067095	0.227716
311349	NM_001107766,XM_006234833,XM_006234834,XM_006234835,XM_006234837,XM_017591733	Ttbk2	1.24031	1	0.036504	0.158787
311350	XM_230497	Tmem62	1.6455	1	0.146984	0.733572
311352	NM_001014047,XM_008762166,XM_008762167,XM_008762169,XM_017591734,XM_017591735,XM_017591736	Adal	-1.1456	1	0.100065	0.200212
311355	NM_001080783,XM_006234838,XM_006234840,XM_006234843,XM_006234844,XM_006234845,XM_006234848,XM_006234849,XM_006234850,XM_006234851,XM_006234852,XM_008762170,XM_017591737,XM_017591738	Ppip5k1	1.25472	1	0.071582	0.275107
311359	NM_001305263,XM_017591739	Hypk	-1.71074	0.132383	21.229772	31.614215
311361	XM_006234874,XM_006234875,XM_006234876,XM_006234877,XM_008762207,XM_008762208,XM_008762209,XM_008762210,XM_017592217,XM_230512	Wdr76	1.17817	1	0.032165	0.128776
311368	NM_001014048	Ctdspl2	1.57897	1	0.273786	1.207908
311372	NM_001191571,XM_006234855,XM_017591740	Spg11	-1.04314	1	0.206859	0.498954
311382	gene-RGD1565665	RGD1565665	-1.00127	1	0.003943	0.009828
311384	NM_001107768,XM_008762171,XM_008762172,XM_008762173,XM_008762174,XM_008762175,XM_017591743,XM_017591744	Sema6d	1.05719	1	0.020695	0.066143
311391	XM_008762222	Cep152	1.03774	1	0.1	0.271771
311396	XM_008762226	Atp8b4	-1.79195	1	1.259941	1.716041
311401	NM_001107770,XM_006234920	Sppl2a	1.03799	1	0.278474	0.744941
311403	NM_001100977,XM_006232178,XM_006232179,XM_006232180,XM_017590947	Mtfr1	-1.19102	1	0.056762	0.092886
311404	NM_001191742,XM_006234921,XM_008762176	Ap4e1	-1.08864	1	0.10239	0.225543
311405	NM_001100978,XM_017591745	Tmem127	-1.73287	0.692096	2.327066	3.353184
311406	NM_001012089	Dusp2	-1.76729	0.559728	4.348258	6.204798
311412	NM_001107771,XM_006234973,XM_008762177	Anapc1	1.16762	1	0.169792	0.536362
311415	NM_001107772,XM_006234999,XM_008762235	Zc3h6	-1.22622	1	0.053921	0.079146
311419	NM_001107773,XM_006234974,XM_006234975	Stk35	1.20501	1	0.073963	0.264418
311422	NM_001107774	Itpa	1.03209	1	0.764831	2.021472
311423	NM_001107775	Slc4a11	-1.16211	1	0.487426	1.045987
311428	NM_001025691,XM_017591750,XM_017591751,XM_017591752,XM_017591753	RGD1311739	-2.89507	0.00149235	28.303914	24.847482
311429	NM_001039024,XM_006235033,XM_017591754	Spef1	-3.12641	0.225712	3.414857	2.666966
311430	NM_001005556,XM_006235034,XM_006235035,XM_006235036,XM_006235037,XM_008762179	Mavs	-2.67244	1	1.334944	1.163132
311437	NM_001037096,XM_006235066,XM_017591755	Rassf2	-1.01069	1	2.01159	5.080499
311441	NM_001107779	Trmt6	1.22016	1	0.549542	1.751783
311456	NM_001008353,XM_008762254	Mkks	-1.51452	1	0.188825	0.257338
311462	NM_001107782,XM_006235099	Btbd3	-1.06332	1	0.011659	0.017301
311468	NM_001044243,XM_017591759,XM_017591760	Tasp1	1.49189	1	0.00716	0.115643
311478	NM_001107783,XM_006235108,XM_006235109,XM_006235112,XM_006235113,XM_008762263,XM_008762264,XM_008762265,XM_008762266,XM_008762268,XM_017591761	Kif16b	-1.24046	1	0.148467	0.270803
311483	XM_008762279,XM_008762280,XM_230637	Rrbp1	1.04817	1	0.838991	2.254268
311487	NM_001107784	Polr3f	1.44244	1	0.058667	0.295574
311494	NM_001107786,XM_006235142,XM_006235143,XM_006235146,XM_006235147,XM_006235148,XM_006235149,XM_006235150,XM_008762270,XM_008762271,XM_017591763,XM_017591764,XM_017591765,XM_017591766,XM_017591767,XM_017591768	Rin2	-1.24647	1	0.481734	0.951376
311502	XM_006235181,XM_006235182,XR_001837286	Kiz	1.22404	1	0.109442	0.382325
311508	NM_001107788,XM_006235153,XM_006235154,XM_008762274,XM_017591771	Gzf1	1.40526	1	0.06777	0.31599
311529	XM_008762394	Ninl	-1.54258	1	0.073794	0.058968
311530	NM_001009409	Nanp	1.11659	1	0.141825	0.425328
311532	NM_001025692,XM_017591772,XM_017591773	Sdcbp2	-1.00417	1	0.062958	0.159352
311535	NM_001014050,NM_001244768,NM_001244769,NM_001244770,XM_006235231,XM_006235234,XM_017591774	Fam110a	1.03693	1	0.050283	0.139777
311536	NM_001037198,XM_006235238,XM_008762328,XM_017591775,XM_017591776	Slc52a3	-1.18849	1	0.019975	0.014426
311545	NM_001107789,XM_006235268,XM_006235269,XM_008762330	Hm13	-1.99384	0.258407	7.932241	10.069451
311546	NM_001107790,XM_006235270,XM_006235272,XM_006235273,XM_006235274,XM_017591777,XM_017591778	Tpx2	-3.64032	1	0.49832	0.219255
311550	XM_008762395	Ccm2l	-1.26412	1	0.026006	0.014998
311551	NM_001002278,XM_017591779	Pofut1	-1.6399	1	0.303663	0.402746
311553	XM_008762396	Asxl1	-1.15761	1	1.054539	2.301737
311567	NM_001005887,XM_008762335,XM_008762336	Itch	1.08423	1	0.878714	2.447984
311569	NM_001107793,XM_006235321	Acss2	1.33738	1	0.242566	0.888994
311573	XM_017592254,XM_017592255,XM_017592256	Cep250	1.17873	1	0.171144	0.547246
311575	NM_001107795,XM_006235404,XM_008762342,XM_017591784,XM_017591785	Phf20	1.43846	1	0.206408	0.83694
311580	NM_001191743,XM_008762343,XM_017591786	Samhd1	-1.15975	1	3.875579	8.508574
311591	NM_001098727,XM_006235412,XM_017591787	Rprd1b	1.19756	1	0.156879	0.515235
311598	NM_001107796	Fam83d	-1.2525	1	0.036139	0.037462
311604	NM_001047097,XM_006235474,XM_006235475,XM_006235476,XM_006235477,XM_006235478,XM_006235480,XM_008762344,XM_017591788	Zhx3	1.58243	1	0.016458	0.171137
311607	NM_001107797,XM_006235482,XM_006235483,XM_006235484,XM_008762345,XM_008762346,XM_017591789,XM_017591790,XM_017591791	Chd6	1.68343	1	0.342783	1.596306
311621	NM_001044244,XM_006235585	Tomm34	1.311	1	0.638379	2.19297
311622	NM_001107800	Stk4	-1.05827	1	1.806683	4.349532
311630	NM_001107801	Zswim3	-1.57896	1	0.08473	0.071157
311631	XM_006235629	Zswim1	1.15936	1	0.03655	0.136835
311637	NM_001107803,XM_006235588,XM_008762504,XM_008762505,XM_017591795,XM_017591796	Slc35c2	1.43911	1	0.77156	2.914252
311642	NM_001034927,XM_006235596	Sulf2	1.77544	1	0.165493	0.889598
311647	NM_001135718	Prex1	1.13704	1	2.515203	7.327488
311651	NM_001025281,XM_006235645,XM_006235646,XM_017591797,XM_017591798	Slc9a8	1.22991	1	0.226796	0.753587
311655	NM_001107804	Mocs3	1.33061	1	0.039553	0.193787
311658	NM_001107805,XM_006235653,XM_008762507,XM_017591799,XM_017591800,XM_017591801,XM_017591802,XM_017591803	Nfatc2	1.28933	1	0.123796	0.459558
311661	NM_001012093	Zfp64	-1.45409	1	0.328669	0.52108
311670	NM_001013161,XM_006235681,XM_006235682,XM_006235683,XM_006235684,XM_006235685,XM_006235686	Cstf1	1.32085	1	0.340346	1.205578
311671	NM_001107806,XM_006235688	Npepl1	1.85666	1	0.448508	2.280304
311692	NM_001134551,XM_006235833,XM_006235834,XM_008762508	Fam217b	-1.4462	1	0.175935	0.255221
311703	XM_006235831,XM_008762585,XM_008762586,XM_008762588,XM_008762589,XM_008762590,XM_008762591	Cables2	1.07682	1	0.674438	1.868318
311713	NM_001173739,XR_591927	Mrgbp	2.01723	1	0.212104	1.27531
311716	XM_008762601,XM_008762602,XM_008762603,XM_008762604,XM_017592315,XM_017592316	Col20a1	1.56261	1	0.10723	0.52894
311721	NM_001107809,XM_008762512,XM_008762513	Zfp512b	1.73302	1	0.204273	1.03567
311726	NM_001107810,XM_017591804,XM_017591805	Pcmtd2	1.32518	1	0.578389	2.015646
311730	NM_001107811,XM_006234354,XM_006234355,XM_006234356,XM_006234357	Gpr155	1.34231	1	0.106789	0.427531
311731	NM_001013162,XM_006234358,XM_006234359,XM_006234360	Scrn3	-1.16235	1	0.151773	0.308338
311742	NM_001025693	Cdca7	-1.08485	1	0.207836	0.475158
311743	XM_017592327	Zak	-1.28919	1	0.085662	0.129377
311748	NM_001107812	Metap1d	1.02374	1	0.028689	0.079262
311764	NM_001107813,XM_017591806,XM_017591807,XM_017591808,XM_017591809,XM_017591810,XM_017591811,XM_017591812,XM_017591813,XM_017591814,XM_017591815,XM_017591816	Zfp217	1.23195	1	0.27199	0.89731
311785	NM_001134881,XM_006233591,XM_006233592,XM_006233593	Psd4	1.33728	1	0.602291	2.117306
311786	NM_001107815,XM_006233594,XM_006233596,XM_008761588	Traf2	1.82694	1	0.387293	1.955355
311791	NM_198770,XM_006233597	Zmynd19	2.14327	1	0.067628	0.57551
311795	NM_001107816	Tor4a	1.00452	1	0.263913	0.677775
311796	NM_001107817	Nelfb	1.04559	1	0.464351	1.247989
311799	NM_001107818,XM_006233612	Ndor1	1.43895	1	0.27794	1.100132
311800	NM_001107819	Tmem203	1.03645	1	0.686854	1.824389
311802	NM_001303617,NR_130647	Ssna1	1.00884	1	0.442227	1.140817
311821	NM_001107821	Agpat2	-1.67845	1	0.325084	0.42196
311826	NM_001033884	Rexo4	1.40228	1	0.515001	1.916379
311832	NM_001107823,XM_006233789,XM_008761646,XM_008761647,XM_008761649,XM_008761650,XM_008761651	Gfi1b	-3.82227	0.225712	3.479468	2.191892
311835	NM_001107824,XM_006233799,XM_017591828	Ddx31	1.28377	1	0.169769	0.607514
311836	NM_001107825,XM_006233800,XM_017591829,XM_017591830,XM_017591831,XM_017591832,XM_017591833,XM_017591834,XM_017591835,XM_017591836	Ntng2	1.61439	1	0.44556	1.94716
311839	NM_001100706	Slc27a4	-2.57592	1	0.643119	0.527628
311840	NM_001137562	Urm1	1.31981	1	0.338946	1.199772
311842	NM_001100707,XM_008761655,XM_008761656,XM_008761657,XM_017591837,XM_017591838,XM_017591839	Zer1	-1.46495	1	1.451176	2.472535
311844	NM_001013164,XM_006233810,XM_006233811,XM_006233812,XM_008761658,XM_008761659	Kyat1	1.52626	1	0.144381	0.65725
311846	NM_001024782,XM_017591840,XM_017591841,XM_017591842,XM_017591843	Lrrc8a	1.17881	1	0.389012	1.203107
311848	NM_001009692,XM_006233816,XM_006233817,XM_006233818,XM_006233819,XM_006233820,XM_006233822,XM_008761661,XM_008761662,XM_017591844	Sh3glb2	-1.00425	1	0.201912	0.51265
311849	NM_001004085,XM_006233823,XM_008761663,XM_008761664,XM_017591845	Crat	-1.4734	1	0.468586	0.754388
311854	NM_001039197,XR_001837044	Tor1b	1.51032	1	0.150275	0.671242
311855	NM_001025003,XM_006233915,XM_008761665	RGD1305178	1.34504	1	0.880095	3.0848
311856	NM_001107827,XM_006233916,XM_017591847,XM_017591848	Usp20	1.40164	1	0.117502	0.492711
311857	NM_001107828	Gpr107	1.00256	1	0.362386	0.928203
311860	NM_001100850,XM_006233918	Abl1	1.31422	1	0.137982	0.519508
311864	NM_001107831,XR_352226	Uck1	1.13565	1	0.975519	2.853321
311865	NM_001107832	Ptges2	-1.0268	1	0.063897	0.154217
311866	NM_001107833	Lrsam1	-1.21899	1	0.122713	0.224788
311872	NM_001012094,XM_006233973,XM_006233974,XM_008761749	Zbtb43	1.70544	1	0.453685	2.102499
311876	NM_001107834,XM_006233975	Pbx3	1.16495	1	0.147434	0.468214
311880	XM_006234027,XM_008761792,XM_008761793,XM_008761794,XM_008761795,XM_008761796,XM_008761797	Gapvd1	1.19661	1	0.515726	1.611175
311881	NM_001107835,XM_006233976,XM_006233977,XM_006233980,XM_008761751,XM_008761752,XM_017591849	Fbxw2	-1.02918	1	2.875208	7.128768
311886	XM_006234052,XM_017592130,XM_017592131,XM_017592132,XM_017592133,XM_017592134,XM_017592135,XR_001837083	Cntrl	1.53042	1	0.316078	1.330526
311902	NM_001107838	Rbm18	-1.56097	1	1.278549	2.026987
311903	NM_001008354,XM_006234069	Mrrf	1.03426	1	0.096134	0.260049
311909	NM_001107839,XM_008761754,XM_008761755,XM_017591850	Rc3h2	1.50976	1	0.475899	1.926291
311911	NM_001107841,XM_017591852,XM_017591853	Rabgap1	1.15145	1	0.20698	0.635788
311913	NM_001191747,XM_008761756,XM_008761757,XM_017591854,XM_017591855,XM_017591856,XM_017591857,XM_017591858,XM_017591859	Dennd1a	1.46753	1	0.235316	0.965822
311919	NM_001107842,XM_006234096,XM_006234097,XM_006234099,XM_017591860,XM_017591861,XR_352250	Golga1	1.2551	1	0.085782	0.320757
311944	NM_001107844,XM_017592607,XM_017592608,XM_017592609	Paxip1	1.59255	1	0.338414	1.482665
311952	NM_001271319,NM_199393,XM_006235923	Galnt11	2.01389	1	0.177811	1.096551
311959	NM_001109666,XM_006235929,XM_006235930,XM_006235932,XM_006235934	Abcf2	1.7788	1	0.46229	2.239759
311968	NM_001100851	Kmt2e	1.61017	1	1.064109	4.484876
311984	NM_001107845,XM_006235935,XM_006235936,XM_008762648,XM_008762649	Gsap	-1.65591	1	1.365638	2.034772
311987	NM_001135872	Rsbn1l	1.36261	1	0.601553	2.15825
312030	NM_001271170	Scaf11	1.31499	1	0.768412	2.636832
312046	NM_001191748	Dbf4	1.34419	1	0.384415	1.381326
312054	NM_001100815	Gtpbp10	1.44658	1	0.218573	0.887615
312077	NM_001107847,XM_006249563	Golga3	1.07105	1	0.200324	0.560647
312083	NM_001173511,XM_006236037,XM_008762704,XR_001837482,XR_592000	Vps50	1.81599	1	0.1308	0.75314
312086	NM_001004086	Pon3	3.22757	1	0.05693	0.869381
312113	NM_001107849,XM_006257074,XM_006257075,XM_017602030	Stard8	-1.06307	1	0.020159	0.037765
312132	NM_001004267	Tmem106b	-1.08086	1	0.21416	0.492516
312135	NM_001014054,XM_017592610	Tmem168	-1.01205	1	0.333064	0.838231
312154	NM_001034107,XM_006236140,XM_006236141	Ing3	1.53993	1	0.263794	1.134311
312159	NM_198771	Fam3c	1.15335	1	0.394078	1.188167
312182	NM_001107850,XM_006236190	Rbm28	1.06846	1	0.432577	1.192528
312192	NM_001173510,XM_006236193,XM_006236194,XM_008762771	Ahcyl2	1.37235	1	0.081177	0.351366
312195	NM_001100708,XM_006236198,XM_006236200,XM_008762772,XM_008762773,XM_017592611,XM_017592612	Nrf1	1.1827	1	0.315033	0.984249
312199	NM_001017456,XM_006236201	Klhdc10	-2.76039	0.502488	1.069051	0.874381
312200	NM_001014055,XM_006236202,XM_006236205	Tmem209	1.49987	1	0.093281	0.447068
312225	NM_001127298,XM_008762775	Wdr91	1.77865	1	0.875014	4.114097
312226	NM_001270038,XM_006236264,XM_006236267,XM_006236269	RGD1565367	-1.04126	1	0.056486	0.131406
312227	NM_001037782,XM_006236271,XM_006236272,XM_006236273,XM_006236274,XM_008762777	Cnot4	-1.12694	1	0.529385	1.179308
312246	XM_006236338,XM_006236341,XM_008762847,XM_017592972,XM_017592973,XM_017592974,XM_231616	RGD1306271	-1.10988	1	0.016834	0.020945
312248	NM_001134553,XM_006236306,XM_006236307,XM_006236308,XM_006236311	Ubn2	1.47657	1	0.169853	0.726048
312251	NM_001107853,XM_006236314,XM_006236315,XM_006236316,XM_006236321,XM_006236322,XM_006236323,XM_008762778,XM_008762779,XM_017592613	Luc7l2	1.29175	1	1.195315	3.995232
312255	XM_003749718,XM_008762849,XM_017592975,XM_017592976,XM_017592977,XM_017592978	Slc37a3	-1.70915	1	1.169358	1.67254
312258	NM_001107855,XM_006236325,XM_006236326,XM_008762782	Adck2	1.18418	1	0.046272	0.173009
312270	NM_001044701,XM_006236361,XM_017592614	RGD1563986	-1.27326	1	0.076711	0.11529
312275	NM_001107857	Ephb6	1.83355	1	0.06692	0.46307
312279	NM_001107858,XM_008762883	Epha1	-1.10772	1	0.047676	0.092435
312299	NM_001134979,XM_006236401,XM_006236402,XM_006236403,XM_006236404,XM_006236405,XM_006236406,XM_006236408,XM_008762884	Ezh2	1.09486	1	0.183788	0.53087
312301	NM_001014056,XM_006236417	Zfp956	1.21671	1	0.151645	0.510085
312303	NM_001100852,XM_006236419,XM_008762885,XM_008762886,XM_008762887,XM_008762888,XM_017592615	Zfp746	-1.46588	1	0.963834	1.621896
312309	NM_001107859,XM_006236421,XM_006236422	Zfp775	1.31724	1	0.041004	0.194913
312312	NM_001034849,XM_006236460,XM_008762890,XM_008762891	Gimap1	-1.33414	1	0.23257	0.400147
312358	NM_001104527	Prr15	1.52788	1	0.027807	0.203321
312363	gene-RGD1564883	RGD1564883	1.05789	1	6.536988	17.669277
312371	XM_002729314,XM_006236564,XM_006236565	Avl9	1.29468	1	0.582166	1.977597
312372	NM_001107861,XM_006236548,XM_006236549,XM_008762892,XM_008762893	Kbtbd2	1.10678	1	0.911517	2.59534
312373	NM_001107862,XM_006236550,XM_006236552	Nt5c3a	-4.0529	0.118117	5.476763	3.315344
312381	NM_001107863,XM_006236571,XM_017592616,XM_017592617,XM_017592618,XM_017592619	Ppm1k	1.03111	1	0.303949	0.805885
312382	NM_181381,XM_006236572,XM_006236573,XM_006236574,XM_006236576,XM_008762961,XM_017592620	Abcg2	-1.15805	1	0.043128	0.070582
312398	NM_001107864,XM_006236599,XM_006236600,XM_006236601,XM_008762979	Smarcad1	1.57555	1	0.284899	1.249619
312437	NM_001009413,XM_006236636,XM_008762980	Krcc1	-1.71132	0.628704	1.679034	2.430701
312439	XM_232051	Rmnd5a	-1.52219	1	2.244591	3.703792
312440	NM_175764,XM_006236637,XM_006236639	Kdm3a	1.65468	1	1.209169	5.226745
312444	NM_001034928,XM_008762981,XM_008762983,XM_008762985,XM_008762987,XM_008762989,XM_008762990,XM_017592621,XM_017592622,XM_017592623,XM_017592624,XM_017592625,XM_017592626,XM_017592627,XM_017592628	Immt	1.22308	1	0.65943	2.099605
312451	NM_001107865,XM_006236674	Tcf7l1	-1.08499	1	0.038463	0.076451
312474	NM_001134554,XM_006236702,XM_006236703	Gcfc2	1.56334	1	0.104545	0.518556
312477	NM_001025416,XM_008763022	Dok1	1.6832	1	0.659468	2.957229
312478	NM_001107866,XM_008763023	Loxl3	-1.68008	1	0.102008	0.082323
312480	NM_001007000	Pcgf1	-1.13617	1	0.306947	0.668338
312490	XM_017593009,XM_232121	Paip2b	1.40572	1	0.054045	0.266886
312491	NM_001107868,XM_006236749,XM_006236750,XM_006236751,XM_006236753,XM_006236754	Zfp638	1.32975	1	0.465903	1.641251
312502	XM_008763120	Rab11fip5	1.1568	1	0.110061	0.353284
312503	NM_001107870	Smyd5	-1.04923	1	0.114263	0.269658
312510	NM_001012096,XM_006236828,XM_006236829,XM_006236830,XM_006236831	Tia1	1.3865	1	0.193457	0.754371
312511	NM_001107872,XM_008763070,XM_008763071,XM_008763073,XM_008763074	RGD1306746	1.46786	1	0.071285	0.351243
312516	NM_001010956,NM_001033931,XM_006236832	Gmcl1	1.53545	1	0.23426	1.014689
312538	NM_001107873,XM_006236863	Mcm2	1.19812	1	0.482278	1.511098
312559	NM_001013431	Chchd4	-1.54628	1	0.277078	0.394106
312560	NM_001107874	Xpc	-1.80829	1	0.76545	1.000621
312562	NM_001107875,XM_006236908,XM_017592636	Rbsn	1.20503	1	0.250035	0.806219
312574	XM_008763142,XM_232237	Lrig1	1.10336	1	0.632192	1.799771
312603	NM_001107879	Rybp	1.28416	1	0.631802	2.122844
312616	NM_001024261,XM_008763191,XM_008763192,XM_008763193	Trnt1	1.49886	1	0.140138	0.625988
312634	NM_001107880,XM_006237024,XM_006237025,XM_006237026	Mtmr14	-1.10238	1	0.938524	2.157314
312638	NM_001024783,XM_006237028	Creld1	-1.08211	1	0.143709	0.325493
312640	NM_001008355	Emc3	1.05396	1	1.505376	4.061166
312641	NM_001001719	Fancd2	1.17242	1	0.022012	0.096875
312647	NM_001012097,XM_006237033,XM_006237034,XM_008763239	Atg7	1.19393	1	0.409722	1.283987
312649	NM_001014057,XM_008763240,XM_008763241,XM_008763242	Tsen2	1.50758	1	0.05273	0.294179
312651	NM_001009416,NM_001309521,XM_006237067	Ift122	-1.03301	1	0.042956	0.100445
312652	NM_001107881,XM_006237035	Plxnd1	1.38642	1	0.106929	0.447982
312654	XM_006237071,XM_006237072,XM_008763267,XM_017593026,XM_017593027,XM_017593028	Tmcc1	1.18683	1	0.339845	1.063507
312656	NM_001107882,XM_008763243,XM_017592643,XM_017592644,XM_017592645,XM_017592646,XM_017592647,XM_017592648	March8	-4.19675	0.225712	3.716486	2.12449
312664	XM_006237211,XM_017593031,XM_017593032,XM_232315	Rasgef1a	-3.14524	1	0.243837	0.075436
312667	XM_006237217,XM_008763271,XM_232319	Ankrd26	1.27047	1	0.041082	0.181867
312670	NM_001037979,XM_006237183,XM_006237184,XM_006237185,XM_006237186	Adipor2	-1.42823	1	1.304103	2.277762
312675	NM_001271276	Fbxl14	1.15832	1	0.298639	0.911768
312677	NM_001191752,XM_006237236,XM_006237238,XM_006237239,XM_006237240,XM_006237241,XM_006237243,XM_006237244,XM_008763244,XM_008763245,XM_008763246,XM_017592649	Ccdc77	1.27148	1	0.061472	0.248358
312678	NM_001277177,NM_001277178	Kdm5a	1.30138	1	0.836668	2.834502
312679	NM_001107883	Il17ra	-1.04207	1	5.585062	13.678756
312680	NM_001107884,XM_006237246,XM_006237247	Cecr5	1.07562	1	0.16467	0.465874
312682	NM_001107885,XM_006237248,XR_592246	Bcl2l13	-2.10473	0.461168	3.192726	3.779268
312688	NM_001014058	Usp18	-1.6871	1	0.60404	0.841097
312689	NM_001007700,XM_008763247	M6pr	1.01651	1	0.751739	1.954269
312690	NM_001107886,XM_006237300,XM_006237302,XM_006237303	Phc1	1.64415	1	0.13894	0.69905
312694	NM_001029919,XM_006237305	Necap1	1.21504	1	0.573226	1.817169
312703	NM_001170584,XM_006237384,XM_006237385	Pex5	1.30042	1	0.304387	1.064743
312705	NM_001134555	C1r	-1.49322	1	0.097876	0.108039
312706	NM_001107888	Emg1	1.06823	1	0.201361	0.561527
312707	NM_001013165,XM_006237355,XM_006237356,XM_006237360,XM_006237361	Lrrc23	1.83254	1	0.029875	0.289364
312709	NM_001107889,XM_006237363,XM_006237364	Mlf2	-1.09263	1	2.118772	4.936483
312710	NM_001047098,NM_001164091,XM_006237367,XM_006237368	Cops7a	1.12251	1	0.369443	1.080975
312728	NM_001107890,XM_006237494,XM_006237495,XM_006237496,XM_006237498,XM_017592655,XM_017592656	Tspan9	-2.77536	1	0.640896	0.474757
312754	NM_001107891	Ppp2r5a	1.42034	0.81105	3.891142	14.188323
312777	NM_001037353,XM_017592657	Etv6	-1.08029	1	0.541014	1.265474
312781	NM_001107892,XM_017592658	Lrp6	1.46652	1	0.087198	0.410353
312787	NM_080579,XM_006237522,XM_006237524,XM_017592659,XM_017592660,XM_017592661,XM_017592662	Gpr19	-1.11932	1	0.026099	0.04039
312790	NM_001079890	Gprc5a	-1.48715	1	0.189792	0.267041
312793	NM_001013166,XM_017592663,XM_017592664,XM_017592665,XM_017592666	Gsg1	-1.41158	1	0.051867	0.041447
312800	XM_003749858,XM_006237573,XM_006237575,XM_006237577,XM_006237578,XM_017593059,XM_017593060	Atf7ip	1.61603	1	0.496258	2.158535
312806	NM_001173509	Art4	-2.40595	1	0.937354	0.889881
312812	XM_006237583,XM_008763452,XM_232499	Eps8	-1.03777	1	0.094157	0.225147
312824	NM_001012098,XM_006237617,XM_006237618,XM_006237619,XM_006237620,XM_006237621,XM_006237622,XM_008763380,XM_017592667	Recql	1.38955	1	0.196969	0.768883
312826	NM_001009419	Cmas	-2.61437	0.13207	7.615027	7.326943
312828	NM_001107894,XM_006237623	Etnk1	1.1371	1	0.591636	1.74254
312849	NM_001107895	Med21	1.13245	1	0.882687	2.576329
312855	NM_001107896,XM_008763382,XM_017592669,XM_017592670,XM_017592671,XM_017592672,XM_017592673,XM_017592674,XM_017592675	Ppfibp1	1.17604	1	0.134576	0.435766
312863	NM_001014061,XM_006237685,XM_006237686,XM_006237687,XM_008763456	Ccdc91	1.3914	1	0.105933	0.446698
312903	NM_001007701	Tram1	-1.13944	1	3.241753	7.24299
312907	NM_001107898,XM_006237743,XM_008763495,XM_017593319,XM_017593320	Slco5a1	1.20484	1	0.026268	0.117615
312915	NM_001277056,XM_017593322	Arfgef1	1.05289	1	0.96749	2.610708
312916	NM_001025695,XM_006237758	Cops5	-2.16303	0.628704	1.681806	1.888856
312927	NM_001107901,XM_006237794,XR_001837839	Rb1cc1	-1.78109	1	2.286972	3.200062
312937	NM_001017380	Cyld	-1.06322	1	1.552414	3.717769
312946	NM_001107903,XM_006237827,XM_006237832,XM_008763539	Tmem68	-1.18494	1	0.239152	0.487336
312947	NM_001107904,XM_017593328,XM_017593329	Tgs1	-1.03601	1	0.125673	0.303516
312952	NM_001008772	Impad1	-1.13683	1	0.230857	0.496931
312965	NM_001107905,XM_006237837,XM_008763541,XM_017593330	Ubxn2b	1.42532	1	0.149263	0.619673
312974	XM_003749899,XM_006237848	Chd7	1.1594	1	0.268154	0.822531
312981	XM_006237855,XM_006237858,XM_006237859,XM_006237860,XM_006237861,XM_006237862,XM_006237863,XM_006237864,XM_008763572,XM_008763574,XM_008763575	Asph	2.47205	1	0.069149	0.700954
313017	XM_003750048	Sfn	1.0024	1	0.499943	1.28012
313020	NM_001107908,XM_008764134,XM_008764135,XM_008764136	Wdtc1	-1.18944	1	0.903206	1.910433
313021	NM_001113780	Tmem222	-1.0656	1	1.381992	3.300695
313022	NM_001107909,XM_006239019,XM_006239020,XM_006239021,XM_006239022,XM_008764137,XM_017593331,XM_017593332	Map3k6	-1.23745	1	0.109894	0.192302
313024	NM_001013167,XM_008764138	Wasf2	-1.12829	1	1.761985	3.967309
313027	NM_001107910,XM_006239024,XM_006239025,XM_006239026,XM_006239027,XM_006239028	Eya3	1.12067	1	0.440868	1.283308
313030	NM_001107911	Ppp1r8	1.19284	1	0.486074	1.515213
313033	NM_001012099	Xkr8	-1.34511	1	0.076391	0.098928
313035	NM_001013168	Dnajc8	-2.95723	0.00254585	21.652216	18.577669
313038	NM_001013169,XM_006238926,XM_006238930,XM_008764139,XM_017593333	Phc2	1.23236	1	0.983866	3.137872
313045	XM_232757	Trim62	1.09701	1	0.014052	0.056792
313047	NM_001025696	Yars	1.19895	1	0.571264	1.784708
313048	NM_001107912	Rbbp4	1.37354	1	1.189627	4.239622
313050	NM_001100709,XM_006238932,XM_006238933,XM_008764140	Lck	1.47919	1	2.242511	8.556499
313052	XM_006239087,XM_006239093,XM_006239095,XM_017593826,XM_017593827,XM_017593828,XM_017593829,XM_017593830,XM_017593831,XM_017593832,XM_017593833,XM_017593834,XM_017593835,XM_017593836,XM_017593837,XM_017593838,XM_017593839,XM_017593840,XM_017593841,XM_017593842,XM_017593843,XM_232771	Epb41	-3.41679	6.42425e-08	82.520451	61.545056
313053	NM_001047099	Ythdf2	1.12895	1	0.480973	1.409734
313056	NM_001134556	Snrnp40	1.19329	1	0.549923	1.710418
313057	NM_001031656	Serinc2	-1.09352	1	0.227533	0.515967
313061	NM_001107915,XM_008763542	RGD1559904	1.50553	1	0.177368	0.7727
313069	XM_006237894,XM_006237895,XM_006237897,XM_006237898,XM_006237899	Rbm12b	1.08882	1	0.040393	0.128263
313085	XM_006237919,XM_017593700,XM_232798	Osgin2	-1.12438	1	0.370283	0.821068
313087	NM_001107917,XM_006237932	Cpne3	-1.8405	1	2.27013	3.067591
313098	NM_001107918,XM_006237938,XM_006237939,XM_006237940,XM_006237941	Usp45	1.2082	1	0.186671	0.61332
313101	NM_001107919,XM_006237942,XM_017593342,XM_017593343,XM_017593344	Fbxl4	1.26758	1	0.065176	0.259035
313108	NM_001135780,XM_006237954	Mms22l	1.27088	1	0.037512	0.1704
313115	NM_001126279,XM_006237959	Ufl1	-1.01512	1	0.797139	2.002539
313121	NM_001107920,XM_006237966	Map3k7	1.02025	1	0.396868	1.037579
313125	NM_001135754,XM_008763618,XM_017593345,XM_017593346,XM_017593347,XM_017593348,XM_017593349	Bach2	1.23979	1	0.568133	1.841719
313128	NM_001107921,XM_006237973,XM_006237974,XM_006237975,XM_008763620	Casp8ap2	-1.54496	1	0.537599	0.825188
313131	NM_001107923,XM_006237990,XM_006237991,XM_017593353,XM_017593354,XM_017593355,XR_592456	Rngtt	1.04272	1	0.144071	0.391283
313138	NM_001025282,XM_006237995,XM_008763621,XM_008763622	Orc3	-1.55133	1	0.313594	0.452345
313139	NM_001107924,XM_006237996	Slc35a1	1.27312	1	0.158277	0.56362
313155	NM_001007702	RGD1359108	1.17989	1	0.285599	0.892798
313166	NM_001024784,XM_008763623	Nfx1	1.48459	1	0.475022	1.887861
313167	XM_006238112,XM_008763646,XM_017593712	Nol6	1.28533	1	0.536196	1.811138
313169	NM_001107928,XM_006238051,XM_006238052,XM_006238053,XM_006238054,XM_017593356	Ubap2	1.03051	1	0.428857	1.134001
313196	XR_086255,XR_354044,XR_354045,XR_354046	RGD1306148	1.02128	1	0.343571	0.899823
313200	NM_001025697,XM_017593360	Hsdl2	-2.4287	1	0.582462	0.506725
313210	NM_178095,XM_008763708,XM_008763709,XM_008763710	Abca1	1.19358	1	0.023323	0.105861
313211	NM_001009422,XM_006238164	Nipsnap3b	1.14409	1	0.114561	0.360576
313216	NM_001107929,XM_006238154	Rnf20	-1.01647	1	0.7958	1.996272
313219	NM_001107930,XM_006238157,XM_008763711	Zfp189	-1.08156	1	0.091828	0.203259
313231	NM_001100710	Alg2	1.2822	1	0.135492	0.494319
313233	XM_232988	Galnt12	1.22678	1	0.066124	0.247884
313234	NM_001107933,XM_006238056,XM_017593361,XM_017593362,XM_017593363	Tbc1d2	1.68464	1	0.049543	0.336119
313235	NM_001012101,XM_006238058,XM_017593364	Coro2a	1.47056	1	0.05435	0.288627
313236	NM_001107934,XM_006238060,XM_006238061,XM_006238062	Trim14	1.15464	1	0.039091	0.143037
313241	NM_001024785,XM_006238064,XM_006238065	Mcart1	-1.42312	1	1.325147	2.324342
313242	NM_001107935,XM_006238066	Dcaf10	1.29634	1	0.195314	0.699781
313243	NM_001107936,XM_006238067	Exosc3	1.1486	1	0.290401	0.878443
313245	NM_001107938	Polr1e	1.31067	1	0.191732	0.697514
313264	NM_001012103,XM_006238270	Trim32	1.2792	1	0.004381	0.064469
313270	NM_001107940	Megf9	1.09192	1	0.204777	0.587491
313304	NM_001173507,XM_006257503,XM_008773521,XM_008773522,XM_017602032	Stag2	1.11793	1	1.161361	3.336531
313308	NM_001191756,XM_006257504,XR_597739	Thoc2	-1.00151	1	0.417262	1.063624
313310	XR_005465	LOC313310	-1.18798	1	0.042597	0.063135
313323	NM_175765,XM_006238353,XM_006238354,XM_008763779,XM_017593365,XM_017593366	Psip1	1.41686	1	0.967813	3.576456
313339	NM_001107943,XM_006238363	Acer2	-1.66216	1	0.249786	0.312176
313340	XM_017593922	Dennd4c	1.34104	1	0.133368	0.517977
313341	XM_006238127,XM_233141,XR_353986	Pigo	-1.08719	1	0.042574	0.085589
313346	XM_017593754,XM_233144	Focad	1.22738	1	0.093383	0.333528
313348	NM_001107944	Klhl9	-1.04907	1	0.224974	0.539211
313365	NM_001007001,XM_017593367	Ift74	-1.0577	1	0.145478	0.341421
313370	NM_001107946	Hook1	-1.52668	1	0.130145	0.155708
313387	NM_001015015	Usp1	1.31035	1	0.487701	1.687619
313388	NM_001191574,XM_006238427,XM_006238428,XM_006238429,XM_006238430,XM_006238431,XM_006238432,XM_008763869,XM_008763870	Dock7	-1.10152	1	0.02782	0.047935
313391	NM_001107948,XM_017593369	Atg4c	1.35461	1	0.015863	0.118576
313417	NM_001024786,XM_008763872,XM_008763873,XM_017593370,XM_017593371,XM_017593372	Wdr78	-1.0653	1	0.045581	0.098246
313418	NM_001131012,XM_006238479,XM_006238483,XM_006238484,XM_008763880,XM_017593373,XM_017593374,XM_017593375,XM_017593376,XM_017593377,XM_017593378,XM_017593379,XM_017593380,XM_017593381,XM_017593382	Mier1	1.078	1	1.588504	4.386723
313427	NM_001271206,XM_006238511	Usp24	1.23347	1	0.811529	2.598048
313429	NM_001014064,XM_006238512,XM_006238513,XM_017593383	Pars2	-1.11777	1	0.025277	0.038817
313433	NM_001107950	RGD1564541	1.23926	1	0.428413	1.398699
313434	XM_002730183,XM_017602375,XM_017602376,XM_017602377,XM_017602378,XM_017602379	Akap17b	2.05893	1	0.073636	0.577383
313436	NM_001014065,XM_006257448,XM_006257449,XM_006257451,XM_006257452,XM_017602034,XM_017602035,XM_017602036	Zcchc12	-1.17533	1	0.050334	0.082559
313438	NM_001191760,XM_006257453,XM_017602037	Dock11	1.46996	1	0.660067	2.562073
313449	NM_001135873,XM_006257455,XM_008773416,XM_017602038	Upf3b	-1.43419	1	1.736615	3.037621
313450	NM_001014791	Rnf113a1	-1.56318	1	0.061618	0.035933
313474	NM_001009424	Eps15	-2.42914	0.692096	2.810268	2.848505
313477	NM_001107952	Zfyve9	2.14849	1	0.023465	0.335059
313478	NM_001270984	Cc2d1b	1.41364	1	0.717548	2.664522
313479	NM_177931,XM_006238515,XM_006238516,XM_006238518	Orc1	1.24825	1	0.026218	0.128167
313481	NM_001107953	Zcchc11	-1.03782	1	0.671643	1.646037
313491	NM_001107955	Hint2	2.55318	1	0.36144	2.635505
313493	XM_006238138	Rgp1	1.13145	1	0.290351	0.862504
313494	NM_001039025,XM_008763674	Tln1	-1.42688	1	3.412477	6.053244
313496	XM_003749929,XM_006238135,XM_006238136,XM_006238137	Ccdc107	1.48068	1	0.418346	1.66812
313498	NM_001015016	Cd72	1.98133	1	0.558109	3.000004
313506	XM_017593795	Stil	-1.05668	1	0.109511	0.255006
313507	NM_001107958,XM_006238615,XM_006238617,XM_006238618,XM_008763967	Tal1	-2.68432	0.628704	1.738799	1.541368
313510	NM_001107959,XM_017593384	Atpaf1	-1.01957	1	0.077827	0.191474
313511	NM_001107960,XM_006238658,XM_006238659,XM_008763977	Mob3c	1.36461	1	0.144529	0.56913
313519	NM_001034913,XM_017593386,XM_017593387,XM_017593388	Gpbp1l1	1.02915	1	0.886974	2.336208
313524	NM_001107963,XM_008764009	Zswim5	1.22717	1	0.028229	0.129271
313525	XM_008764069,XR_001838044,XR_592703	Hectd3	1.2992	1	0.275417	0.967467
313535	XM_006238735,XM_006238736,XM_006238737,XM_006238738,XM_006238739,XM_006238740,XM_006238741,XM_017593802,XM_017593803,XM_233435	Eri3	2.45351	1	0.120781	1.017833
313539	NM_001107966,XM_006238668,XM_006238670,XM_017593391	Kdm4a	1.12129	1	0.651187	1.886319
313548	NM_001107968,XM_008764010	Zfp691	-2.10772	1	0.337126	0.314021
313551	NM_001107969	RGD1564804	1.31967	1	0.059295	0.257243
313554	NM_001107971,XM_008764013,XM_017593394	Foxj3	1.03422	1	0.413063	1.097023
313557	NM_001107972,XM_006238779,XM_008764014,XM_017593395,XM_017593396,XM_017593397	Hivep3	1.35846	1	0.014829	0.115838
313560	NM_001134873,XM_006238781	Ctps1	-1.06491	1	0.320467	0.757501
313563	NM_001107973	Exo5	-1.34334	1	1.005595	1.865621
313564	NM_001107974,XM_017593398	Zmpste24	1.04545	1	0.360261	0.969926
313566	XM_233485	Rlf	1.64982	1	0.4976	2.213077
313581	NM_001107978	Utp11	1.44308	1	0.367977	1.435593
313582	NM_001107979,XM_008764016,XM_008764017	Fhl3	1.80726	1	0.173672	0.946505
313583	NM_001025698	Sf3a3	1.31856	1	0.820155	2.818693
313587	NM_001077671	Zc3h12a	-1.21904	0.694067	7.99662	16.718428
313588	NM_001014069	Snip1	1.00155	1	0.539364	1.379704
313591	NM_001009693,XM_006238866,XM_006238867,XM_008764021,XM_008764022	Thrap3	1.13875	1	2.148226	6.271663
313593	NM_001271193,XM_008764024,XM_017593400	Ago3	-1.01006	1	0.05103	0.127221
313594	NM_001191765,NM_001317181,XM_008764025,XM_017593401	Ago1	1.32574	1	0.25689	0.928181
313598	NM_001107982,XM_006238873,XM_017593402,XM_017593403	Zmym4	1.4497	1	0.100231	0.451831
313604	NM_001107983,XM_006238878,XM_006238879,XM_006238880	Zmym1	-1.27289	1	0.520694	1.00605
313609	NM_001107984,XM_006239121	Pdik1l	-1.20247	1	0.041156	0.057149
313615	NM_001034081,XM_006239130,XM_008764145,XM_017593405	Paqr7	-1.20829	1	0.119453	0.221478
313618	NM_001025699	Tmem57	1.22422	1	0.161894	0.546377
313620	NM_001107986,XM_006239182,XM_006239183,XM_006239184,XM_006239185,XM_008764242,XM_008764243,XM_017593406,XM_017593407	Srrm1	1.16248	1	2.799006	8.337914
313647	NM_199108	Hp1bp3	1.08368	1	1.550252	4.304929
313648	NM_001012104	Ddost	-1.27435	1	2.098011	4.165328
313658	NM_001039026,XM_006239200,XM_006239201,XM_006239202,XM_006239203,XM_006239204,XM_006239205,XM_006239206,XM_006239207,XM_006239208	Ubr4	-1.19093	1	0.648933	1.362623
313662	NM_001107989	Mfap2	1.05365	1	0.051297	0.147654
313663	NM_001107990,XM_017593415,XM_017593416,XM_017593417,XM_017593418,XM_017593419,XM_017593420,XM_017593421,XM_017593422	Crocc	-1.00083	1	0.018833	0.047902
313666	NM_001012105,XM_006239303,XM_008764253	Zbtb17	1.57488	1	0.73707	3.067433
313667	NM_001191767	Plekhm2	-1.19667	1	0.851174	1.786789
313668	NM_001034149,XM_006239305,XM_006239306,XM_006239308,XM_006239309	Ddi2	1.14447	1	0.446728	1.331495
313678	NM_001077648,XM_006239337,XM_008764255,XM_017593425,XM_017593426,XM_017593427,XM_017593428	Prdm2	1.57128	1	0.431673	1.834653
313689	NM_001037199	Dhrs3	-1.073	1	0.2104	0.488492
313699	NM_001135781,XM_006239389	RGD1305350	1.11267	1	0.628583	1.806215
313702	NM_001012106,XM_006239390,XM_006239391,XM_008764256	Mad2l2	1.32915	1	0.299766	1.076555
313706	NM_001107993	Ubiad1	1.30812	1	0.120329	0.457297
313707	XM_003750088	Exosc10	1.15102	1	0.667689	1.989599
313713	XM_008764317,XM_008764318,XM_017593879,XM_017593880	Casz1	1.19102	1	0.037781	0.149222
313717	NM_001007092	Clstn1	-1.18175	1	0.101253	0.191162
313722	NM_001107994,XM_006239462,XM_008764257,XM_008764258,XM_008764259,XM_017593430	Spsb1	1.07343	1	0.008406	0.036232
313725	NM_001012107	Gpr157	-1.02419	1	0.023227	0.053667
313729	NM_001014071,XM_008764260,XM_008764261,XM_008764262	Errfi1	1.02228	1	0.159408	0.420127
313742	NM_001107995	Phf13	1.46327	1	0.098388	0.450855
313743	NM_001107996	Klhl21	2.16958	1	0.018057	0.310152
313744	XM_233702	Nol9	-1.0708	1	0.175355	0.406292
313749	NM_001037650,XM_006239464,XM_006239465,XM_006239467,XM_017593431,XM_017593432,XM_017593433,XM_017593434,XM_017593435,XM_017593436	Nphp4	1.1612	1	0.00373	0.040019
313757	XM_017593893	Ski	1.4574	1	0.349243	1.3819
313765	NM_001107998,XM_006239572,XM_006239573,XM_008764361	Slc35e2b	1.20773	1	0.141102	0.472477
313772	NM_001107999,XM_006239577,XM_017593437	Acap3	1.00601	1	0.396518	1.01969
313774	NM_001108000	Fam132a	-1.69408	1	0.128431	0.119985
313775	NM_001014072,XM_006239579,XM_008764362,XM_008764363,XM_008764364,XM_008764365	RGD1311517	-1.33536	1	0.179833	0.298772
313777	NM_001033897,XM_006239584	Noc2l	1.26794	1	0.696945	2.304673
313782	NM_001025700,XM_006242639,XM_017595608	Fbxl12	1.08715	1	1.418498	3.95356
313786	NM_001108002	Fdx1l	1.67716	1	0.513554	2.321064
313790	XM_233749	Lacc1	1.24262	1	0.025964	0.125973
313806	NM_001108003,XM_008764147	Rnf19b	-2.17267	0.401742	5.449297	6.307634
313811	NM_001108004,XM_006238070,XM_006238071,XM_006238072	Dnajb5	1.15366	1	0.116009	0.369361
313819	NM_001108005,XM_006238671,XM_006238672,XM_006238674,XM_006238675,XM_017593438,XM_017593439,XM_017593440,XM_017593441,XM_017593442	Mast2	-2.22699	1	1.330383	1.426492
313825	NM_001108006,XM_006239349,XM_006239350,XM_006239351,XM_006239352,XM_006239353,XM_017593443,XM_017593444	Vps13d	1.04888	1	0.204182	0.555657
313834	NM_001024263,XM_006239628,XM_006239629,XM_006239631,XM_008764421,XR_592820	Prkd3	1.4648	1	0.391154	1.546587
313837	NM_001134557,XM_006239632	Qpct	1.13773	1	0.080255	0.257904
313838	NM_001048044	Cdc42ep3	-1.49546	1	1.347595	2.241555
313842	XM_233805	Hnrnpll	1.76575	1	0.094759	0.564826
313843	NM_001007704	Galm	1.08325	1	0.086353	0.253818
313845	NM_001100716	Sos1	1.25935	1	0.445931	1.480631
313851	NM_001012108,NM_001163506,XM_006239672,XM_006239673,XM_006239675,XM_006239677,XM_008764440,XM_017594116	Thumpd2	2.70764	1	0.035403	0.551555
313861	NM_001108008,XM_006239681,XM_006239682,XM_017594117,XM_017594118,XM_017594119	Eml4	1.33453	1	0.835222	2.906363
313865	NM_001191769,XM_006239705,XM_006239707,XM_017594120	Thada	1.23591	1	0.13614	0.472036
313867	NM_001008519	Lrpprc	1.52907	1	0.255497	1.092651
313873	NM_001014073	Fam98a	1.71365	1	0.199781	1.002425
313874	NM_001108009,XM_006239757,XM_006239758,XM_006239759,XM_006239760,XM_006239761,XM_006239762,XM_008764485,XM_017594124	Rasgrp3	-2.44318	1	0.876397	0.80987
313876	NM_001170596	Birc6	1.09412	1	0.45182	1.279247
313905	NM_001108010	Supt7l	1.36989	1	0.172104	0.668486
313906	XM_006239834,XM_006239836	Zfp512	-1.53202	1	0.174988	0.229283
313913	NM_001012110	Zfp513	-1.1487	1	1.089603	2.398935
313914	NM_001025120	Gtf3c2	1.40002	1	0.974606	3.556111
313917	NM_001008520	Abhd1	1.39388	1	0.067848	0.312253
313922	XM_008764542,XM_008764543	Asxl2	1.34528	1	0.273214	1.000584
313929	NM_001108012,XM_006239845,XM_006239846,XM_017594128,XM_017594129	Ncoa1	1.09087	1	0.416658	1.176963
313934	XM_003750126,XM_006239863,XM_008764569,XM_017594422,XM_233945	Itsn2	1.24285	1	1.331237	4.268557
313949	NM_001014075,XM_008764591,XM_008764592	Ldah	1.38942	1	0.067635	0.309925
313950	XM_233975	Hs1bp3	1.22812	1	0.023962	0.116129
313961	NM_001108014,XM_006239898	Smc6	1.45553	1	1.001039	3.802478
313974	NM_001108015,XM_006239905	Trib2	1.5142	0.692096	1.402805	5.516463
313977	NM_001012111,XM_008764593	Lpin1	2.01198	1	0.255955	1.496819
313978	NM_001100717,XM_006239913	E2f6	1.15529	1	0.200651	0.61984
313981	NM_001014076	Nol10	-1.18053	1	0.841244	1.792188
313993	XM_234006	Grhl1	-1.01694	1	0.033438	0.080971
313994	NM_001037354,XM_006239984,XR_354724	Klf11	1.40055	1	0.504061	1.874668
313997	NM_001108016,XM_006239985,XM_017594130,XM_017594131,XM_017594132,XM_017594133	Mboat2	-1.09171	1	0.025578	0.044736
314004	NM_001108017,XM_006239938,XM_006239939	Cmpk2	-4.06623	0.189409	5.184675	3.120462
314013	XM_006239964,XM_234029	Trappc12	1.3987	1	0.112503	0.473447
314028	NM_001108018,XM_006239986,XM_006239987,XM_006239988	Cbll1	1.44561	1	0.754777	2.866267
314030	XM_017594435,XM_017594436	Cog5	-1.03898	1	0.142786	0.344193
314046	NM_001108019,XM_006240042,XM_017594134,XM_017594135	Ankmy2	-1.54274	1	0.39046	0.583093
314061	NM_001134558,XM_006251321,XM_006251323,XM_006251324,XM_006251325	Uvssa	1.12616	1	0.051461	0.17065
314075	XM_003750150	Pnpla8	-3.01098	0.381173	2.924967	2.360625
314111	NM_001108021,XM_017602039,XM_017602040,XM_017602041,XM_017602042,XM_017602043,XM_017602044,XM_017602045	Klhl15	1.22755	1	0.1126	0.393838
314119	XM_006257042	Zxdb	1.38679	1	0.044115	0.225709
314126	NM_001170568	Baz1a	-1.05579	1	0.982675	2.367212
314140	NM_001009694,XM_008764657	LOC314140	1.09192	1	0.69473	1.95361
314157	NM_001108023,XM_006240119	Fbxo33	1.16499	1	0.838978	2.525486
314169	XM_003750170,XM_006240139,XM_008764689,XM_234236,XR_354851	Fam179b	1.28924	1	0.144672	0.528243
314171	XM_003750171,XM_006240140,XM_006240141,XM_006240142,XM_006240143,XM_006240144	Prpf39	1.01714	1	1.307251	3.398425
314172	XR_001838440,XR_354853,XR_354854,XR_354855,XR_354856,XR_354857,XR_593052,XR_593053	Fancm	-2.27733	1	0.466038	0.421802
314190	NM_001108027,XM_006240169,XM_006240170,XM_017594137	Klhdc1	-1.12644	1	0.104138	0.215909
314198	NM_001025121,XM_006240171,XM_006240172,XM_006240173	Cdkl1	-4.99013	0.502488	1.430266	0.58825
314205	NM_001108029	Arid4a	1.21566	1	0.774425	2.442749
314212	NM_001108030,XM_006240211,XM_006240212	Daam1	-1.65401	1	0.11012	0.098975
314228	NM_001108033	Snapc1	-1.40193	1	0.181901	0.279821
314243	NM_001014078,XM_006240232,XM_006240233,XM_006240235,XM_017594138,XM_017594140	Wdr89	-1.06831	1	0.024337	0.046684
314245	NM_199496,XM_006240236,XM_006240237,XM_008764768	Zbtb25	1.29258	1	0.142562	0.523114
314246	NM_001004444,XM_006240241,XM_006240243,XM_008764769,XM_017594141	Zbtb1	1.10472	1	0.348493	1.001895
314249	XM_017594464,XM_017594465,XM_017594466,XM_017594467,XM_017594468,XM_017594469,XM_017594470,XM_017594471,XM_017594472,XM_017594473	Plekhg3	1.85009	1	0.039749	0.340504
314251	NM_212522,XM_006240244,XM_017594142,XM_017594143	Sptb	-2.17822	0.109021	12.830641	14.944381
314259	NM_001108034,XM_006240258,XM_008764773,XM_008764774	Mpp5	1.18933	1	0.099228	0.33537
314260	NM_001114180,XM_017594144	Plek2	-2.11046	1	0.202441	0.150418
314265	NM_001108038,XM_008764780,XM_008764781	Zfyve26	1.26124	1	0.127894	0.458834
314273	NM_001100718,XM_006240279,XM_008764782,XM_017594145	Dcaf5	1.54629	1	0.247197	1.074206
314275	NM_001034929,XM_006240283,XM_017594146	Slc39a9	1.32024	1	0.138747	0.52529
314288	NM_001170347,XM_006240299,XM_006240300,XM_006240301,XM_006240302,XM_008764788,XM_008764789,XM_017594147	Pcnx1	1.29633	1	0.288251	1.007422
314300	NM_001108040	RGD1307704	-1.02509	1	0.114053	0.279714
314304	NM_001108041	Acot3	-1.11033	1	0.139799	0.303659
314306	NM_001169116,XM_008764791	Elmsan1	-1.02649	1	0.528263	1.309495
314310	NM_001108042,XM_006240338,XM_006240339,XM_017594148,XM_017594149,XM_017594150	Zfp410	-1.35893	1	0.939703	1.718337
314311	XR_001838491,XR_001838492	Fam161b	-1.53355	1	0.068747	0.051969
314312	NM_199394,XM_006240343,XM_006240344,XM_006240345,XM_006240346,XM_017594151,XM_017594152,XM_017594153	Entpd5	-1.22721	1	0.506329	1.020297
314313	NM_001004445	Rnf113a2	1.46241	1	0.368603	1.459564
314320	NM_001108043,XM_006240310,XM_006240311,XM_006240312,XM_006240313,XM_006240314,XM_017594154	Mlh3	1.41227	1	0.093261	0.410393
314322	NM_022197	Fos	-1.07042	1	3.040468	7.241403
314325	NM_001134559,XM_008764793,XM_008764794,XM_017594155,XR_001838169,XR_001838170	Gpatch2l	-1.10262	1	0.327456	0.741633
314329	NM_001012470	Irf2bpl	-1.12693	1	0.263399	0.576612
314330	NM_001108044,XM_006240377,XM_006240378,XM_006240380,XM_017594156	Cipc	1.28849	1	0.011928	0.091073
314336	NM_001108046	Ddx41	1.12017	1	0.530018	1.537667
314349	NM_001135874,XM_006240406,XM_006240407	Ston2	-2.89907	1	0.423807	0.255617
314352	NM_177933,XM_017594162,XM_017594163	Sel1l	1.02916	1	0.658595	1.736033
314360	NM_001005888,XM_008764799,XM_017594164	Galc	-1.20771	1	0.30883	0.622087
314374	NM_001108047,XM_006240429,XM_006240431,XM_008764801,XM_008764802,XM_017594165,XM_017594166	Foxn3	1.18327	1	0.710526	2.179806
314380	NM_001031657,XM_006240432	Tdp1	-1.0472	1	0.063907	0.147738
314381	XM_234465,XR_593161,XR_593162,XR_593163	Nrde2	1.3245	1	0.346995	1.2319
314384	NM_001108048,XM_006240437,XM_006240438,XM_017594167,XM_017594168,XM_017594169,XM_017594170,XM_017594171	Rps6ka5	-1.4273	1	0.235375	0.367323
314386	NM_001108049	Gpr68	1.3703	1	0.026378	0.158825
314388	NM_001108050,NM_001271174	Ppp4r3a	1.45486	1	1.539771	5.802061
314393	NM_001191772,XM_006240469,XM_006240470	Trip11	1.2255	1	0.185212	0.620107
314396	NM_001108051,XM_006240471,XM_006240472	Slc24a4	-1.13071	1	0.011536	0.005285
314397	NM_001108052,XM_006240473,XM_006240474	Rin3	1.2262	1	1.065032	3.375417
314399	NM_001007705,XM_006240475,XM_006240476	Ubr7	-1.03672	1	0.463218	1.134598
314401	NM_001271253,XM_006240501,XM_017594173,XM_017594174,XM_017594175,XM_017594176,XM_017594177,XM_017594178,XM_017594179,XM_017594180,XM_017594181	Unc79	1.10844	1	0.034388	0.116814
314405	NM_001108053,XM_006240477	Otub2	-2.84878	0.381173	2.563737	2.181465
314415	XR_355096	Atg2b	-1.20078	1	0.511938	1.05864
314417	NM_001108056,XM_006240521,XM_008764807,XM_008764808,XM_008764809,XM_008764810	Papola	-2.03199	0.628704	1.714731	2.063626
314423	NM_001277287,NM_001277288,XM_006240540,XM_017594183	Bcl11b	1.31204	1	0.183404	0.670527
314432	NM_001014080,XM_006256612,XM_006256613	Uba1	-1.23552	1	1.864491	3.819265
314436	NM_001108059,XM_006256614	Elk1	1.36047	1	0.129821	0.515759
314438	NM_001017457	Degs2	-2.14779	1	0.74342	0.787863
314441	NM_001010958,XM_006240541,XM_017594184,XM_017594185	Slc25a29	-1.16472	1	0.023387	0.025868
314442	NM_001013170,XM_006240542,XM_008764812	Wars	-1.56604	1	0.565655	0.857413
314443	NM_001135894,XM_006240544,XM_006240545,XM_006240546,XM_006240547	Wdr25	1.25962	1	0.183294	0.636204
314453	NM_001100894,XM_006240583,XM_006240585,XM_006240586,XM_008764933,XM_008764934,XM_008764935,XM_017594186,XM_017594187,XM_017594188	Wdr20	1.31279	1	0.148219	0.553066
314456	XM_006240618,XM_006240620,XM_008764970,XM_008764971,XM_008764972	Tecpr2	1.14042	1	0.160152	0.491608
314457	NM_001012112,XM_008764936,XM_008764937,XM_017594189	Ankrd9	-1.51813	1	0.180993	0.243124
314462	NM_001007706,XM_008764938	Trmt61a	-1.24348	1	0.061896	0.091931
314465	NM_001108062,XM_006240634,XM_008764939,XM_008764940,XM_008764941	Ppp1r13b	-2.34948	1	0.558443	0.503765
314478	XM_017594521,XM_017594522,XM_017594523	Ahnak2	1.01571	1	0.002194	0.008512
314480	NM_001170595,XM_006240661,XM_017594190,XM_017594191,XM_017594192	Gpr132	1.43586	1	0.862408	3.240366
314487	id-Igha	Igha	2.65042	0.517394	1.302538	9.11206
314492	id-Ighv	Ighv	2.08779	0.0140226	17.470419	93.335381
314509	id-LOC314509	LOC314509	1.09103	1	0.199488	0.572131
314523	NM_001191773,XM_006240688,XM_017594193,XM_017594194,XM_017594195,XM_017594196,XM_017594197,XM_017594198,XM_017594199,XM_017594200,XM_017594201,XR_001838171	Wdr60	-1.09414	1	0.028235	0.050439
314532	XR_001838608	RGD1562420	2.307	1	0.852893	5.25923
314545	NM_001047889,XM_006244892	Wdr75	1.66528	1	0.4627	2.087099
314548	NM_001024787,XM_017596398,XR_357008	Osgepl1	1.0511	1	0.127614	0.351702
314553	NM_001012113	Ptdss1	1.13315	1	0.495748	1.458396
314555	XM_006241519	Tspyl5	1.02517	1	0.028048	0.077947
314556	gene-RGD1562404	RGD1562404	1.08872	1	0.049367	0.153184
314584	NM_001134561,XM_017594799	Zfp563	-1.09457	1	0.011053	0.010264
314587	NM_182823	Zfp472	1.59159	1	0.509049	2.17516
314596	NM_001134562,XM_006241059	Rasal3	1.25505	1	1.249122	4.049066
314598	NM_001108064,XM_008765161,XM_008765162,XM_008765163,XM_008765164,XM_008765166,XM_017594800,XM_017594801,XM_017594802,XM_017594803,XM_017594804,XM_017594805,XM_017594806,XM_017594807,XM_017594808,XM_017594809,XM_017594810	Wiz	1.27047	1	0.128774	0.466358
314600	NM_001126281	Zfp955a	1.17822	1	0.055817	0.199951
314613	NM_001033702,XM_006240899,XM_017594811	Rnf126	-1.37691	1	0.596071	1.056268
314616	NM_001108066,XM_006240902,XM_006240904,XM_006240905,XM_008765169,XM_017594812	Arid3a	-1.96411	1	1.083964	1.321085
314617	NM_001039027,XM_006240906	Wdr18	-1.70958	1	0.254371	0.305383
314618	NM_001108067,XM_017594813	Arhgap45	1.17138	0.840383	6.316843	18.925537
314619	NM_001108068,XM_006240908,XM_006240909,XM_008765095,XM_017594814	Sbno2	-2.28106	0.355755	4.977499	5.471229
314621	NM_001108069,XM_006240910,XM_008765096	Stk11	-1.25047	1	2.330735	4.723539
314622	NM_001108070	Cbarp	-1.38043	1	0.056888	0.055724
314623	NM_001191577,XM_006240911,XM_006240912,XM_006240913,XM_006240914,XM_008765097,XM_017594815	Midn	-1.11846	1	1.664106	3.780289
314626	NM_001108071,XM_006240915,XM_006240916,XM_006240917,XM_006240918,XM_006240919,XM_006240920	Adamtsl5	1.11535	1	0.014968	0.063352
314627	NM_001170557,XM_006240921,XM_006240922,XM_006240923,XM_006240925,XM_006240926,XM_008765098,XM_008765099,XM_008765100,XR_355240,XR_355241	Plk5	-1.14363	1	0.039822	0.066354
314630	NM_001012114	Rexo1	1.23789	1	1.151444	3.682483
314633	NM_001100719	Ap3d1	-1.39593	0.731885	2.933058	5.31443
314634	NM_001108072,XM_006240928,XM_006240929,XM_006240930	Plekhj1	-3.93062	2.73055e-09	83.299711	53.982329
314636	NM_001047100,XM_006240931	Tmprss9	-1.12164	1	0.0274	0.042898
314637	NM_001008356	Slc39a3	1.53992	1	0.088067	0.443297
314640	NM_001108073,XM_006240933,XM_017594816,XM_017594817	Tjp3	-1.10065	1	0.041039	0.078784
314641	NM_001009967,NM_001033970,XM_006240935,XM_008765101,XM_008765103,XM_017594818	Pip5k1c	1.60036	1	0.426166	1.84943
314642	NM_001108074	Fzr1	-3.55426	1.67879e-05	39.108707	27.968523
314644	NM_001025006,XM_006240937,XM_006240938,XM_006240939	Dohh	-1.44702	1	1.184161	2.034192
314647	NM_001135603,XM_006240941,XM_006240942,XM_008765104,XM_008765105,XM_017594819	Celf5	1.29979	1	0.016539	0.10875
314648	NM_001014082,XM_006240943	Ncln	1.35449	1	0.810341	2.866454
314649	NM_001108075	S1pr4	-1.68811	0.731885	3.48496	5.198369
314652	XM_006241133,XM_006241135,XM_008765205,XM_234961	RGD1564744	-1.88	1	0.786155	0.983725
314654	NM_001108076	Myo1f	-1.28473	1	4.629502	9.161852
314655	NM_001271445,XM_017594820,XM_017594821,XM_017594822,XM_017594823	Adamts10	1.37093	1	0.808605	2.897349
314675	XM_008765291	Btbd11	-1.70782	1	0.220597	0.255383
314681	NM_175598,XM_006241180,XM_006241182,XM_008765234,XM_008765236,XM_008765237,XM_017594824,XR_593293,XR_593294	Ric8b	-1.14538	1	0.196149	0.414502
314683	NM_001017458,XM_006241174	Tcp11l2	-1.0699	1	2.74105	6.530373
314690	XM_006241205,XM_008765293,XM_235003	RGD1309995	1.14246	1	1.646835	4.829948
314694	NM_001108079,XM_006241200,XM_017594825,XM_017594826	Chst11	-1.82529	1	0.195187	0.191837
314704	NM_001008357	Hcfc2	1.14295	1	0.370595	1.107295
314713	NM_001191779,XM_006241227	Utp20	1.06493	1	0.1228	0.345603
314717	NM_001191780,XM_006241241,XM_006241242,XM_017594827	Scyl2	-1.0199	1	0.447858	1.117815
314718	NM_001108081,XM_006241243	Actr6	1.18692	1	0.176615	0.568879
314730	NM_001009430,XM_006241250	Ikbip	-1.13642	1	0.027136	0.039409
314733	gene-RGD1565429	RGD1565429	-1.06503	1	0.010064	0.013161
314743	NM_001108082,XM_006241253,XM_017594835,XR_001838688	Cdk17	1.29207	1	1.168032	3.906244
314746	NM_001108083	Usp44	1.90177	1	0.065259	0.478917
314751	NM_001108084,XM_006241261,XM_006241263,XM_017594836,XM_017594837,XM_017594838,XM_017594839,XM_017594840	Tmcc3	1.03585	1	0.073061	0.199693
314756	NM_001108085	Cradd	1.57602	1	0.071578	0.391542
314759	gene-Ndufa13	Ndufa13	-1.47579	1	0.251527	0.377297
314764	NM_001108086	Eea1	1.1645	1	0.132863	0.424636
314785	NM_001135858,XM_008765316,XM_017594841	Tmtc3	-1.09438	1	0.017162	0.024551
314787	NM_001135755,XM_017594842,XM_017594843,XM_017594844	Cep290	-1.03198	1	0.037831	0.088044
314798	NM_001108089,XM_017594845	Mettl25	1.64031	1	0.04517	0.304231
314799	NM_001108090	Ccdc59	1.24065	1	0.611441	1.980316
314824	NM_001309455,XM_006241324,XM_006241325,XM_006241326,XM_017594846,XM_017594847	Osbpl8	1.65515	1	0.360197	1.640075
314830	NM_001108094	Krr1	1.23293	1	0.390789	1.272192
314836	XM_017595358	Zfc3h1	1.04837	1	1.16329	3.122885
314850	NM_001108097,XM_006241381	Frs2	1.22478	1	0.177493	0.595497
314855	NM_001108098	Cpm	-2.00397	1	0.160457	0.11446
314856	NM_001108099,XM_006241382,XM_006241383,XM_008765396,XM_008765397	Mdm2	1.09503	1	1.007248	2.833567
314859	NM_001017459,XM_006241385,XM_006241387,XM_006241388,XM_008765400	Mdm1	1.67259	1	0.1879	0.923357
314862	NM_001108100,XM_006241389,XM_006241391,XM_017594853	Dyrk2	1.22458	1	0.519292	1.664181
314870	NM_001108101,XM_017594854	Irak3	1.24896	1	0.62277	2.030916
314879	NM_001108102,XM_006241399,XM_017594855	Xpot	1.3016	1	0.237194	0.842544
314894	NM_001040176	Mon2	1.34242	1	0.512075	1.816884
314897	NM_001271079	Ppm1h	1.56395	1	0.178351	0.813582
314906	NM_212523	Kif5a	1.24528	1	0.037274	0.16259
314910	NM_001134874,XM_006241459	Nab2	1.11634	1	0.073878	0.231498
314917	NM_001034931	Pkhd1l1	-1.1477	1	0.0126	0.004915
314941	NM_001134883,XM_006241606	Lrp12	-1.23816	1	0.060428	0.090071
314949	NM_001025701	Rad21	1.37683	1	1.584951	5.640098
314961	NM_001044245	Asap1	-1.42612	1	1.027692	1.786472
314964	NM_001271439,XM_008765536,XM_008765537,XM_017595238,XM_017595239,XM_017595240,XM_017595242,XR_001838958	Phf20l1	1.05307	1	1.328477	3.581905
314969	NM_001191785	Nop2	1.32304	1	0.247812	0.895254
314979	XM_008765525,XM_017595234	Deptor	1.12992	1	0.014109	0.064048
314988	NM_001271056,XM_006241654,XM_017594857	Zhx2	1.03143	1	0.035756	0.099822
314992	NM_001025007	RGD1310852	-1.54712	1	0.088921	0.083236
314993	NM_001134879	Atad2	1.62065	1	0.488478	2.133028
314999	NM_001122976	Trmt12	2.02651	1	0.016089	0.267668
315000	NM_001127545	Rnf139	-1.36366	1	1.166918	2.137234
315023	NM_001173334,XM_006241603	Slc25a32	1.84113	1	0.088154	0.565558
315036	NM_001134886	Vps13b	1.13446	1	0.281392	0.839317
315037	NM_001191786	Atmin	1.17977	1	0.147346	0.476189
315045	NM_001130550,XM_006241543	Pop1	1.15685	1	0.010804	0.060094
315047	NM_001013174	Laptm4b	-2.60373	0.628704	2.078084	1.927385
315054	XM_006241741,XM_008765604,XM_008765605	Slc45a4	-1.21015	1	0.13761	0.259174
315055	XM_006241738,XM_008765603,XM_017595246,XM_235398	Dennd3	-1.19843	1	1.934877	4.092986
315058	NM_001134880	Chrac1	1.61498	1	0.760455	3.246548
315059	NM_001034156	Trappc9	1.05603	1	0.335612	0.915082
315073	NM_001104612,XM_006241728	Jrk	1.14647	1	0.040925	0.146124
315084	NM_001130553,XM_006241809	Gsdmd	1.01646	1	0.504768	1.313124
315085	NM_207609	Naprt	-1.62927	1	0.209148	0.258413
315088	NM_001135897,XM_008765570	RGD1311188	-1.02198	1	0.465279	1.158702
315093	NM_001014085,XM_006241811,XM_006241812	Maf1	-1.84599	0.163583	12.80957	17.637145
315094	NM_001007707	Hgh1	-1.46977	1	0.467478	0.754767
315101	NM_001142757,XM_003750369,XM_006241919,XM_008765633	Zfp7	-1.00765	1	0.017131	0.04205
315108	NM_001013175,NM_001277359	Apol3	-2.45446	0.628704	2.225231	2.208617
315111	XM_006241942,XM_006241944,XM_006241946,XM_006241947,XM_006241948,XM_008765644,XM_008765645,XM_017595249,XM_235465	Apol2	-1.6033	1	0.151695	0.174004
315112	NM_001191787,XM_006241932,XM_008765712	Foxred2	-1.02314	1	0.015195	0.03386
315114	NM_001034932,XM_006241985	C1qtnf6	-1.44017	1	0.122084	0.16156
315119	NM_199110,XM_017594864	Mfng	2.49432	1	0.427531	2.991561
315120	NM_001130554,XM_006241986,XM_006241987,XM_006241988	Card10	-3.51994	0.502488	1.50997	0.966802
315131	NM_001127546,XM_017594871	Kdelr3	-1.47154	1	0.079289	0.080024
315133	NM_001015018	Ddx17	1.52159	0.759851	2.432778	9.546149
315134	NM_001025009	Josd1	1.16173	1	0.587167	1.770909
315135	XM_006242045,XM_006242046,XM_006242047,XM_235483	Sun2	2.02648	0.352234	3.241736	16.959484
315137	NM_001033703,XM_008765715	Apobec3b	1.39838	1	0.027285	0.168998
315139	NM_001109976	Tab1	-1.16346	1	0.384837	0.819401
315141	NM_001007709,XM_006242081,XM_006242083,XM_008765718	Mief1	1.55016	1	0.404133	1.698557
315150	NM_001130503	Adsl	1.56683	1	0.640854	2.665871
315151	XM_003750385,XM_006242130,XM_008765806,XM_017595262,XM_017595263,XM_235497	Mkl1	1.42062	1	0.21792	0.866097
315158	NM_001130695,XM_006242085	Zc3h7b	-1.06535	1	0.326352	0.771214
315159	NM_001007146	Tob2	1.93627	1	0.162358	0.97096
315160	NM_001025703	Desi1	1.07683	1	0.128339	0.366704
315164	NM_001130504,XM_006242086,XM_008765720	Cenpm	1.42911	1	0.142633	0.597601
315165	NM_001012120,XM_006242087,XM_006242088	Naga	2.15858	1	0.288605	1.798941
315166	XM_235517	Smdt1	-3.5737	0.0161862	11.217076	7.885684
315167	NM_001130505	Ndufa6	1.13376	1	2.695967	7.829148
315170	NM_001130506,XM_006242090	Poldip3	1.54787	1	0.608822	2.50484
315173	NM_001191788,XM_006242091	Mcat	-1.1561	1	0.272669	0.578008
315174	NM_001134884,XM_006242092	Scube1	-2.14635	1	0.138713	0.069081
315189	NM_001012121,XM_008765722,XM_008765723,XM_008765725,XM_008765726,XM_017594872	Prr5	1.00272	1	0.116489	0.298761
315191	NM_001127547,XM_006242161	Fbln1	-3.82866	0.131529	4.303493	2.737524
315203	XM_017595280,XM_017595281,XM_017595282,XM_235571	Gramd4	1.64645	1	0.476852	2.120958
315210	NM_001108103,XM_006242194,XM_006242196,XM_006242197	Brd1	1.13974	1	0.949718	2.789157
315211	NM_001134800	Zbed4	1.31943	1	0.136557	0.51748
315212	NM_001108104,XM_017594874,XM_017594875,XM_017594876,XM_017594877	Alg12	1.01948	1	0.151358	0.397532
315216	NM_001085485	Selo	1.4176	1	0.724977	2.699387
315217	NM_001108106,XM_006242202,XM_006242205,XM_006242206,XM_006242207,XM_008765727,XM_008765728,XM_008765729,XM_017594880,XM_017594881	Plxnb2	3.40642	1	0.22639	2.401559
315218	NM_001079939	Lmf2	1.04167	1	0.444403	1.189582
315222	NM_001034933,XM_017594886	Arsa	1.16967	1	0.140373	0.449748
315259	NM_199396,XM_006242213,XM_006242214,XM_006242215,XM_017594887	Prickle1	-1.02232	1	0.008732	0.017888
315264	XM_002729847,XM_006242271,XM_017595305,XM_017595306,XM_017595307	Pus7l	-1.12407	1	0.115744	0.243106
315265	NM_001008521	Twf1	-1.09875	1	2.000271	4.6326
315272	NM_001108108,XM_008765735,XM_008765736	Ano6	-1.68745	1	1.547797	2.269037
315283	NM_001039454,XM_008765737,XM_008765738,XM_008765739,XM_008765740,XM_008765742,XM_008765743,XM_008765744	Pced1b	-1.53978	1	0.58392	0.905391
315287	NM_001108109,XM_006242328,XM_006242329,XM_017594889,XM_017594890	Asb8	-1.08958	1	0.582249	1.349799
315291	NM_001108110,XM_008765745,XR_593621	Ccnt1	1.15302	1	0.957455	2.846517
315297	NM_001271369	Nckap5l	1.32435	1	0.070426	0.296435
315298	NM_001108112,XM_006257400,XM_017594892	Racgap1	-1.13563	1	0.024449	0.033519
315305	NM_001100895	Atf1	1.24122	1	0.751269	2.424499
315306	NM_001037355,XM_017594893	Mettl7a	1.8873	1	0.069931	0.496422
315308	NM_001108113,XM_006242337,XM_017594894	Csrnp2	1.14665	1	0.056967	0.193145
315309	NM_001134714,XM_006242341,XM_017594895,XM_017594896	Tfcp2	1.37442	1	0.055092	0.260618
315327	NM_001191790	Spryd3	1.04726	1	0.411882	1.10996
315329	NM_001126282,XM_017594899	Mfsd5	1.32457	1	0.728869	2.52361
315330	NM_001170602,XM_006242460	Espl1	-1.27033	1	0.023765	0.009541
315333	NM_001108115,XM_006242396,XM_008765747	Atf7	1.15383	1	0.182528	0.565428
315344	NM_177934,XM_008765749,XM_017594900,XM_017594901,XM_017594902	Smug1	1.31555	1	0.01635	0.111613
315345	NM_001108117,XM_017594903	Copz1	-2.0091	0.517394	3.823863	4.769874
315346	NM_001108118	Itga5	1.09418	1	0.270383	0.772385
315348	NM_001108119,XM_008765753	Nckap1l	1.169	1	1.659135	4.98306
315352	NM_001108120,XM_006257360,XM_006257361,XM_008773417	Nxt2	-2.39894	1	0.680849	0.619969
315388	NM_001130556,XM_006241995,XM_006241996	Tmprss6	-1.28351	1	0.024384	0.00883
315394	NM_001108121,XM_006242474,XM_006242476,XM_006242477,XM_006242478	Kbtbd3	1.21734	1	0.021869	0.107026
315405	NM_001009696	Dcun1d5	-1.2085	1	1.567843	3.281853
315417	NM_001108122	Jrkl	-1.19403	1	0.053263	0.084715
315422	NM_001108123,XM_006242521,XM_006242522,XM_008765932	Mtmr2	1.10176	1	0.639207	1.816621
315423	NM_001108124,XM_006242523,XM_006242524	Cep57	1.20348	1	0.338436	1.076616
315427	NM_001108125,XM_017595609,XR_001839174	Sesn3	1.01125	1	1.082888	2.798351
315430	XM_017596176	Amotl1	-1.15887	1	0.022824	0.025664
315434	NM_001126283,XM_006242525	Ankrd49	1.35175	1	0.230374	0.858389
315435	NM_001270548,NM_001270549,NM_199397	Panx1	-1.00797	1	0.206935	0.522822
315439	NM_001108127,XM_006242558,XM_008765939	Slc36a4	1.09025	1	0.239207	0.68217
315447	NM_001108128	Chordc1	1.42256	1	0.415619	1.585677
315461	NM_001013432,XM_006242644,XM_008765940	Tmed1	1.5312	1	0.042285	0.260764
315463	NM_001108129	RGD1309188	1.59181	1	0.327149	1.436108
315478	NM_001108131,XM_006242747	Snx19	1.4352	1	0.132284	0.562986
315484	XM_008766067,XM_017595981,XM_017595982,XM_017595983,XM_017595984	Bbs9	-1.25719	1	0.217627	0.405283
315496	NM_001191791,XM_006242719	Dpy19l1	1.24286	1	0.620563	2.013113
315500	NM_001014088,XM_006242726,XM_006242727	Eepd1	-1.39002	1	0.130678	0.189657
315508	NM_001034000,XM_006242735,XM_006242736,XM_008766053	Ncapd3	1.11492	1	0.134911	0.404739
315523	NM_001108133,XM_006242753,XM_006242754,XM_006242755,XM_006242756,XM_006242757,XM_006242758,XM_006242759,XM_006242760,XM_006242761	Nfrkb	1.20446	1	1.194476	3.71054
315532	NM_001017381,XM_008766055	Fli1	1.28885	1	1.394483	4.641338
315547	XR_001839294,XR_086322,XR_356168,XR_356169,XR_593815	Foxred1	1.57527	1	0.120028	0.586165
315548	NM_001034150	Srpra	1.00306	1	2.219358	5.685114
315549	NM_001025283,XM_006242784,XM_008766056	Fam118b	1.43296	1	0.079706	0.369435
315550	NM_001025284	Rpusd4	1.09663	1	0.124153	0.365028
315554	NM_001108134,XM_017595618,XM_017595619,XM_017595620	Pus3	1.47305	1	0.336806	1.351885
315579	NM_001191792,XM_006242848	Ubash3b	-2.50756	1	1.167343	1.080751
315591	NM_001014089,XM_006242859	Tbcel	-1.73622	1	0.421995	0.544473
315594	NM_001014090	Oaf	-3.2489	0.225712	3.546876	2.663406
315599	NM_001025010	Nlrx1	1.44478	1	0.04488	0.245482
315600	NM_001108138,XM_006242937	Vps11	1.22304	1	0.649162	2.067471
315601	XM_006242968,XM_006242969	Foxr1	1.46251	1	0.027362	0.185276
315606	XM_008766179	Kmt2a	1.57409	1	0.199487	0.904976
315608	NM_207610,XM_006242938	Ube4a	1.07123	1	0.431931	1.194314
315609	NM_001108140,XM_008766161	Cd3e	1.90701	0.731885	1.496557	7.450647
315610	XM_008766180,XM_236198	Jaml	2.82944	0.628704	0.618745	4.799174
315617	NM_001108142,XM_006242941,XM_006242942,XM_006242943,XM_017595625	Sidt2	-1.58513	0.472	6.778898	10.854094
315634	NM_001108143	Rbm7	1.04448	1	3.28472	8.768776
315639	NM_001108144,XM_006243006,XM_006243007,XM_006243008,XM_006243009,XM_006243010,XM_006243011,XM_006243012	Usp28	1.74105	1	0.646133	3.005753
315645	NM_001191793,XM_006243028,XM_006243029,XM_006243030	Pih1d2	1.11156	1	0.018867	0.073594
315646	NM_001108145,XM_006243031	Fdxacb1	1.45547	1	0.115285	0.510296
315648	NM_001025418,XM_017595626,XM_017595627	Ppp2r1b	1.43597	1	0.558785	2.127294
315649	XR_001839374,XR_356283,XR_356284,XR_356286,XR_356288	Sik2	1.92989	1	0.15163	0.9143
315655	NM_001005889	Rdx	1.32093	1	0.209271	0.763542
315658	NM_001108146,XM_006243073,XM_017595639,XM_017595640	Zc3h12c	1.27457	1	0.009146	0.079094
315664	NM_001025123,XM_017595641	Kdelc2	1.06835	1	0.153485	0.431002
315666	NM_001108147,XM_008766266,XM_008766267,XM_008766268	Npat	1.45133	1	0.151004	0.640711
315676	XM_008766357,XM_008766358,XM_008766359,XM_008766360	Dmxl2	1.06748	1	0.103589	0.294492
315686	NM_001108149,XM_006243115,XM_006243116,XM_017595643	Peak1	-1.15813	1	0.088963	0.171624
315689	NM_001108150,XM_006243117	Hmg20a	1.48785	1	0.278185	1.144553
315696	NM_001127488,XM_006243123	Snx33	1.06742	1	0.03698	0.112908
315697	NM_001108152	Imp3	-1.11925	1	0.988253	2.235551
315702	NM_001025011	RGD1305464	1.73686	1	0.324682	1.572389
315705	NM_001012124	Rpp25	-3.3483	1	0.294194	0.09837
315707	NM_001030039,XM_006243163,XM_006243164	Csk	1.00212	1	2.794451	7.151276
315708	XM_002729908	Edc3	1.41185	1	0.413758	1.565685
315711	NM_001108153,XM_017595653	Sema7a	3.30472	1	0.127978	1.494017
315713	XM_008766431	Pml	-1.31596	1	0.310973	0.560293
315722	NM_001100723,XM_006243170	Adpgk	-2.10204	1	0.742362	0.807635
315732	NM_001195564,XM_006243205,XM_006243206	Uaca	-1.23408	1	0.045764	0.06062
315740	NM_001108155,XM_017595657	Kif23	-1.1157	1	0.083802	0.173171
315741	NM_001014092,XM_006243208,XM_006243209,XM_008766275,XM_008766276	Paqr5	1.22352	1	0.051698	0.201677
315744	NM_001108156,XM_008766277,XM_008766278	Itga11	-2.7748	1	0.926119	0.737371
315745	NM_001108157	Fem1b	1.42135	1	0.970182	3.596958
315746	NM_001191794,XM_006243238	Cln6	1.7714	1	0.227159	1.166103
315756	XM_008766393,XM_008766394,XM_008766395,XM_017596072	Dennd4a	-1.07465	1	1.074912	2.541693
315758	NM_001108159,XM_006243252,XM_006243253,XM_006243254,XM_006243255,XM_006243256,XM_017595659	Dpp8	1.02608	1	0.701459	1.842623
315759	XM_003750528,XM_006243296	Igdcc3	-1.1077	1	0.012822	0.012092
315763	NM_001009697	Mtfmt	1.04153	1	0.126677	0.34437
315764	XM_236354	Plekho2	1.00085	1	1.443033	3.688148
315769	NM_001134981,XM_008766281,XM_008766284,XM_017595660,XM_017595661,XM_017595662	Trip4	1.03542	1	0.212257	0.56757
315771	XM_008766397,XM_008766398,XM_008766399,XM_008766400,XM_017596078	Herc1	1.09388	1	0.409504	1.160726
315792	XR_005468,XR_356417,XR_593996,XR_593997,XR_593998	Sltm	1.30025	1	1.098214	3.700303
315798	NM_001108165,XM_006243357,XM_008766289,XM_008766290,XM_017595664,XM_017595665,XM_017595666,XM_017595667	Zfp280d	1.27608	1	0.401045	1.356413
315804	NM_001127490,XM_006243326,XM_017595669	Rfx7	1.26947	1	0.333193	1.128512
315820	XM_006243413,XM_008766416,XR_001839460,XR_594031,XR_594032	Myo5c	-4.32092	0.0103193	10.718322	6.196183
315840	XM_008766423,XM_008766425,XM_008766426,XM_017596100,XM_017596101,XM_017596102	Myo6	-1.14894	1	0.012046	0.003484
315843	XM_006243470	Phip	1.28766	1	0.683649	2.299597
315851	NM_001191796,XM_008766293	Elovl4	1.02736	1	0.037296	0.102758
315858	XM_008766469	Ibtk	-1.22478	1	0.333418	0.662173
315864	XM_006243502,XM_006243503,XM_017596105,XM_017596106,XM_017596107,XM_017596108	Dopey1	1.08384	1	0.597627	1.66908
315866	NM_001008560,XM_017595670	Prss35	-1.02046	1	0.027684	0.065673
315871	NM_001108174	Snx14	1.10698	1	0.363883	1.04782
315880	NM_001108175,XM_006243528,XM_008766449	Tbc1d2b	1.60645	1	0.300054	1.339818
315883	NM_001014094,XM_017595672	Plscr2	1.38046	1	0.149668	0.595941
315891	NM_001134472	RGD1309079	1.46286	1	0.273074	1.10322
315903	XM_002729954,XM_006243554,XM_017596120,XM_236501	U2surp	1.5073	1	0.53353	2.144677
315904	NM_001271152	Paqr9	-2.58665	1	0.605179	0.487241
315912	XM_003749480	Tbc1d8b	1.05435	1	0.048765	0.141057
315914	XM_006234266,XM_236536	Morc4	-1.92091	1	0.230459	0.220234
315923	NM_001009698	Lysmd3	1.08182	1	0.613529	1.709556
315926	NM_001108178,XM_006243574,XM_006243575,XM_006243576,XM_008766519	Pls1	-1.98375	1	0.447377	0.48679
315936	NM_001012471,XM_006243578,XM_006243579,XM_006243580,XM_006243582,XM_006243584,XM_006243589,XM_008766520,XM_008766522,XM_008766523,XM_017595673,XM_017595674,XM_017595675,XM_017595676,XM_017595677,XR_001839188,XR_001839189,XR_356506,XR_356507,XR_594077,XR_594078	Zbtb38	-1.24496	1	0.185653	0.345449
315939	NM_001007710,XM_006243591,XM_006243592,XM_017595678	Pxylp1	1.61359	1	0.204953	0.954717
315949	NM_001173354,XM_006243622,XM_006243623,XM_006243624,XM_006243625	Armc8	-1.18227	1	0.241595	0.494121
315958	NM_001108179,XM_006243631,XM_006243632,XM_008766528	Stag1	1.17887	1	0.249676	0.783733
315959	XM_236567	Msl2	1.11074	1	0.964859	2.756564
315963	NM_001047891	RGD1310507	-3.08904	0.0231566	11.474885	9.364229
315969	XM_006243684,XM_008766589,XM_236578	Topbp1	1.35241	1	0.483491	1.733018
315970	NM_001014097,XM_006243659,XM_006243660,XM_008766529	Cdv3	-1.09871	1	2.838409	6.580746
315973	NM_001108181	Acad11	1.1843	1	0.089716	0.304427
315981	NM_001271182	Col6a4	1.38333	1	0.010381	0.105535
315987	NM_001191798	Dcaf1	1.28359	1	0.327159	1.123279
315988	XM_017596129,XM_236613	Rbm15b	1.22645	1	0.141235	0.483004
315989	NM_001108183,XM_006243775	Manf	-2.17064	0.692096	2.813033	3.212377
315994	NM_001012127,XM_006243776,XM_008766531	Mapkapk3	-1.07824	1	0.601115	1.410567
315997	NM_001108186,XM_006243780,XM_006243781,XM_008766535,XM_017595696	Rbm6	1.50716	1	0.452802	1.83377
315999	NM_001126284,XM_006243782,XM_006243783	Mon1a	-1.15248	1	0.31939	0.683904
316003	NM_178144	Amigo3	1.69152	1	0.06099	0.387669
316005	NM_001012275,XM_006243784,XM_006243785,XM_006243787,XM_008766537,XM_008766538	Arih2	-1.25058	1	2.464322	4.995907
316008	NM_001014098,XM_006243788,XM_006243789,XM_006243790,XM_006243791,XM_006243792	Ccdc51	-1.06428	1	0.052894	0.11606
316010	NM_001100724	Camp	-3.86991	0.00182283	15.893815	10.354285
316012	XM_006244005,XM_006244006,XM_006244007,XM_017596132,XM_236647	Klhl18	1.08617	1	0.395458	1.112315
316013	NM_001108189,XM_008766632,XR_594131	Setd2	1.24457	1	1.076575	3.465389
316014	XM_003750590,XM_003750591,XM_006244008,XM_006244009	Nbeal2	1.12809	1	1.073818	3.11629
316017	XM_006244011,XM_006244013,XM_006244014,XM_006244015,XM_006244018,XM_008766654,XM_017596134,XM_236654	Als2cl	-2.8209	1	0.84699	0.650756
316018	NM_001108190,XM_006243965	Rtp3	-1.80554	1	0.11616	0.084134
316019	NM_001108191,XM_006243966,XM_017595697	Ccrl2	1.18489	1	0.676526	2.080164
316021	NM_001271384	Epm2aip1	1.50928	1	0.269409	1.129805
316033	NM_001108192	Glb1	1.72744	1	0.513625	2.39634
316034	NM_001007003	Cnot10	1.02834	1	0.616101	1.622929
316035	NM_001007802,XM_006243969	Cmtm6	-1.47623	1	2.585164	4.413817
316051	NM_001025705,XM_006244032	Azi2	-1.27131	1	1.254079	2.480603
316052	XM_017596193	Eomes	-1.57489	1	0.137237	0.15694
316064	NM_001108194	Oxsr1	1.20167	1	0.577079	1.807017
316067	NM_001033704,XM_006244096,XM_017595698,XM_017595699,XR_356707	Xylb	-1.1336	1	0.152199	0.321672
316085	NM_001134565,XM_006244099,XM_006244100,XM_006244101,XM_006244102,XM_006244103,XM_008766679,XM_008766680,XM_017595702,XM_017595703	Trak1	1.28012	1	0.254771	0.883131
316087	XM_006244165,XM_006244166,XM_006244167,XM_006244168,XM_008766708	Zbtb47	1.01101	1	0.005797	0.016943
316096	NM_001012128	Zfp105	1.05266	1	0.038881	0.113974
316098	NM_001100725	Exosc7	1.48389	1	0.215527	0.903603
316101	NM_001112737	Limd1	1.68921	1	0.355239	1.656133
316102	NM_001024266,XM_006244191	Lztfl1	1.59044	1	0.012116	0.155278
316122	NM_212524,XM_006244107,XM_006244108,XM_006244109,XM_017595704	Abhd5	-2.07845	0.628704	2.078413	2.460289
316123	NM_001007711,XM_006244321,XM_017596399	Gtf2f1	-1.78791	0.692096	2.336148	3.257393
316129	NM_001008882,XM_017596402,XM_017596403	Uhrf1	-1.18078	1	0.028632	0.034415
316130	XM_236783	Plin3	1.19558	1	0.320908	1.014857
316131	NM_001025706	Fem1a	1.09966	1	0.367552	1.050006
316136	NM_199399,XM_006244285,XM_006244286,XR_356794	Gpr108	1.07427	1	1.031296	2.842402
316137	NM_001007557,XM_006244280	Adgre1	2.39089	1	0.20548	1.504379
316164	NM_001012129,XM_006244219,XM_006244221,XM_008766761,XM_008766762,XM_008766763,XM_017596404	Satb1	1.59443	1	1.692926	6.999468
316207	XM_006244483	RGD1307182	-2.50725	1	1.530432	1.4507
316209	NM_001013178,NM_001277367	Med20	-1.87498	1	0.304791	0.331264
316211	NM_001136470,XM_006244435,XM_008766858,XM_017596410,XM_017596411	Usp49	1.37519	1	0.078496	0.343051
316212	XM_008766897	Prickle4	1.57339	1	0.036266	0.248715
316213	NM_001017382,XM_006244436,XM_006244437	Frs3	-1.07552	1	0.024218	0.044886
316214	NM_001025707,XM_006244440,XM_006244442,XM_006244446	Tfeb	1.875	1	0.452737	2.324861
316216	NM_001108197,XM_008766860,XM_008766861,XM_008766862	Taf8	1.02614	1	0.58229	1.530477
316219	NM_001108199,XM_006244452,XM_006244453,XM_008766863,XM_017596412,XM_017596413,XM_017596414,XM_017596415,XM_017596416	Trerf1	1.5259	1	0.05373	0.303835
316221	NM_001108200	Tbcc	-1.5552	1	0.335455	0.486666
316226	NM_001009601,XM_006244516,XM_006244517	Klc4	-1.00274	1	0.585175	1.489701
316228	NM_001191582,XM_006244518,XM_017596417,XM_017596418,XM_017596419,XM_017596420,XR_594281	Cul9	-1.16457	1	0.165354	0.337185
316229	NM_001271230	Ttbk1	-1.04311	1	0.053248	0.122928
316231	NM_001108201	Abcc10	1.77521	1	0.094729	0.568681
316233	NM_001108203,XM_006244529,XM_006244535,XM_017596423,XM_017596424,XM_017596425,XM_017596426,XM_017596427,XM_017596428,XM_017596429	Tjap1	-1.6014	1	1.48326	2.297704
316235	NM_001108204,XM_006244537	Polh	1.10016	1	0.142017	0.416967
316237	NM_001009699	Mad2l1bp	-1.42621	1	0.615512	1.048359
316241	NM_199111	Nfkbie	-1.46042	0.593113	5.209364	9.051942
316249	NM_001012744,XM_006244607	Enpp5	1.29388	1	0.160939	0.584536
316256	NM_001108207	Tnfrsf21	-1.19985	1	0.531442	1.101111
316258	NM_181475	Cd2ap	1.1659	1	0.712312	2.150498
316273	NM_001191805	Mcm3	1.60213	1	0.5523	2.367694
316275	NM_001014099,XM_017596433,XM_017596434,XM_017596435	Paqr8	-1.21247	1	0.352821	0.711589
316290	NM_001025708	Ogfrl1	-3.12184	0.0250426	10.194506	8.216651
316312	NM_001033705,XM_008766953,XR_594329	Zfp451	1.25158	1	0.251594	0.849283
316313	XM_006244701,XM_006244713,XM_006244714,XM_006244715,XM_006244716,XM_008766965,XM_008766966,XM_008766967,XM_008766968,XM_017596770,XM_017596771,XM_017596772,XM_017596773,XM_017596774,XM_017596775,XM_017596776,XM_017596777,XM_017596778,XM_017596779,XM_017596780,XM_017596781,XM_017596782,XM_017596783,XM_017596784,XM_017596785,XM_017596786	Dst	1.32377	1	0.028118	0.153212
316317	NM_001009700	Imp4	1.24025	1	1.042828	3.345833
316325	NM_001108210	Hs6st1	-1.09648	1	0.395271	0.904723
316326	NM_001014100,XM_008767025,XM_008767026	Neurl3	-1.02369	1	1.075681	2.679074
316327	NM_001034934,XM_006244806,XM_006244807,XM_017596438,XM_017596439,XM_017596440,XM_017596441	Arid5a	-2.65545	0.355755	4.901551	4.601479
316328	NM_001034835,XM_006244808,XM_006244809,XM_006244810,XM_006244811,XM_006244812,XM_006244813,XM_008767027,XM_017596442	Kansl3	1.30302	1	1.166285	3.935044
316333	NM_001039028	Actr1b	1.14129	1	0.641132	1.893864
316335	XM_006244855,XM_006244856,XM_006244858,XM_008767047,XM_237056,XR_356972	Tmem131	-1.1673	1	1.021594	2.209056
316344	NM_001108213,XM_006244819,XM_006244820,XM_006244821,XM_008767030,XM_017596443,XM_017596444,XM_017596445,XM_017596446	Rev1	1.48472	1	0.438564	1.749808
316348	NM_001025709	Pdcl3	1.81486	1	0.519358	2.553264
316356	NM_001108215,XM_006244823,XM_006244824	Mfsd9	-1.17939	1	0.127004	0.247656
316369	NM_001108216,XM_006244825,XM_008767035	Nck2	-2.96043	0.628704	1.780201	1.416568
316376	NM_001012131,XM_006244899,XM_006244901,XM_008767091,XM_008767092	Inpp1	1.7463	1	0.116167	0.652091
316384	NM_001007712	Sdpr	-1.74055	1	0.164661	0.165139
316395	NM_001108218,XM_006244912,XM_017596447	Hecw2	1.26223	1	0.002481	0.055106
316400	NM_201990	Pgap1	1.13098	1	0.033596	0.120556
316403	XM_003750701	Mars2	-1.0531	1	0.137227	0.323689
316406	NM_001108219	RGD1306941	1.59566	1	0.013874	0.163541
316415	NM_001025710,XM_006244983,XM_006244984,XM_006244985,XM_017596454,XM_017596455,XM_017596456,XM_017596457,XM_017596458	Fam126b	2.24638	1	0.084658	0.709529
316425	NM_001271191,XM_006244988,XM_006244989	Sgo2	1.15839	1	0.033625	0.127917
316426	NM_001014102,XM_006244990,XM_006244991,XM_006244992,XM_006244993,XM_008767107,XM_008767108,XM_008767109,XM_008767110,XM_017596460	Spats2l	1.03228	1	0.022001	0.063793
316435	NM_199401,XM_017596467,XM_017596468	Cyp20a1	-1.12671	1	0.126179	0.265766
316440	NM_001191809,XM_006245023,XM_006245025,XM_006245026,XM_006245029,XM_006245031,XM_006245032,XM_006245033,XM_006245034	Ino80d	1.20365	1	0.304131	0.971356
316452	XM_008767164,XM_008767165,XM_008767166,XM_008767167	Ccnyl1	-1.60424	1	0.788962	1.188172
316455	XM_006245080,XM_017596815,XM_017596816,XM_017596817,XM_017596818,XM_017596819,XM_017596820,XM_017596821	Plekhm3	1.63269	1	0.081624	0.453965
316457	XM_006245071,XM_006245072,XM_006245073,XM_006245074,XM_006245076,XM_006245077,XM_006245078,XM_006245079,XM_008767170	Pikfyve	2.08781	1	0.297	1.778828
316477	NM_001108222,XM_006245212,XM_006245213,XM_008767235,XM_008767236,XM_017596474	Smarcal1	1.36717	1	0.142886	0.564797
316516	NM_001007713,XM_008767238,XM_008767239,XM_017596476,XM_017596477,XM_017596478,XM_017596479	Tmbim1	2.96638	1	0.246985	2.224119
316519	NM_001031658,XM_006245219,XM_006245220	Slc11a1	-1.86767	0.461168	3.004747	4.024757
316524	NM_001108225,XM_006245222,XM_008767240,XM_008767241,XM_008767242,XM_017596480,XM_017596481	Zfp142	1.58955	1	0.317861	1.396112
316530	NM_199112,XM_006245226	Cnppd1	-2.76511	0.000505667	35.289254	32.474676
316531	NM_001007004,XM_006245227	Tuba4a	-3.38463	0.00662995	13.719003	10.223821
316533	NM_001005906,XM_006245228	Chpf	1.43142	1	0.140593	0.591399
316552	XM_006245310	Rnf11l2	-2.25221	0.628704	2.328706	2.5404
316557	NM_001024891,XM_008767250	Rhbdd1	-1.85853	1	0.40953	0.479693
316575	NM_001031659,XM_006245377,XM_006245379,XM_006245380,XM_006245386,XM_008767252,XM_008767253,XM_008767254,XM_008767255,XM_008767256,XM_008767257,XM_017596485,XM_017596486,XM_017596487,XM_017596488	Trip12	-1.10654	1	1.15016	2.636918
316578	NM_001108229,XM_006245388,XM_006245389	Slc16a14	-1.25879	1	0.106529	0.17917
316579	XM_006245488,XM_006245489,XM_006245490	Csprs	-1.67221	1	0.071187	0.03649
316580	NM_001012133	Sp140	-1.61171	1	2.268536	3.526032
316583	NM_001012134	B3gnt7	1.01641	1	0.164877	0.430877
316599	NM_001134885,XM_008767258,XM_008767259,XM_008767260,XM_008767261,XM_017596489,XR_001839663,XR_594427,XR_594428	Usp40	2.01501	1	0.257534	1.507467
316602	NM_001191813,XM_006245393	Hjurp	-1.37823	1	0.060233	0.062297
316611	NM_001108230,XM_006245396,XM_006245400,XM_006245402,XM_006245403,XM_017596490,XM_017596491,XM_017596492,XM_017596493,XM_017596494	Agap1	-1.35389	1	0.260819	0.44497
316626	NM_001013179,XM_006245407	Hes6	1.45504	1	0.174731	0.730966
316628	NM_001108232,XM_006245409,XM_006245410	Asb1	-3.25566	0.000610301	26.404594	20.58581
316632	NM_182671	Ndufa10l1	1.35767	1	0.032761	0.177833
316638	NM_001167842,XM_006245526,XM_008767373,XM_008767374,XM_017596495,XR_594500	Sned1	-1.06866	1	0.019148	0.034211
316639	NM_001108233,XM_006245529,XM_006245532,XM_017596496,XM_017596497,XM_017596498	Farp2	-1.61778	1	0.07116	0.043719
316640	NM_001025711,XM_006245533,XM_006245534	Atg4b	1.31082	1	0.413675	1.440509
316643	NM_001015019	Chchd2	-3.11957	0.381173	2.501769	1.925788
316663	NM_001108235	Fbxl17	-1.35591	1	0.474325	0.846132
316687	NM_001025012,XM_006245604,XM_006245605,XM_008767377,XM_008767378,XM_017596499,XM_017596500	Gin1	1.40033	1	0.028562	0.174051
316731	NM_001191814,XM_006245658,XM_006245661,XM_017596501,XR_001839664	Mettl4	-1.23528	1	0.019754	0.006618
316732	XM_244261	Smchd1	1.4524	1	0.907955	3.448677
316736	XM_017596881,XM_017596882	Emilin2	-2.31677	0.461168	3.131229	3.349154
316737	NM_001108236,XM_006245662,XM_006245663,XM_006245664,XM_006245665,XM_006245666,XM_017596502	Lpin2	-2.27749	0.628704	2.182667	2.346471
316742	NM_001015020	Tgif1	1.46912	1	1.849426	7.022365
316767	XM_008767410	Ddx11	1.3223	1	0.165145	0.615526
316775	NM_001108238	Ankrd12	1.27206	1	0.175091	0.617621
316794	NM_001127300	Brcc3	1.78096	1	0.241327	1.237801
316810	NM_001108239,XM_008767114,XM_008767115	Gtf3c3	1.61575	1	0.220941	1.022201
316820	XM_229242	LOC316820	1.44022	1	0.265552	1.055703
316842	NM_001014104	Metrnl	1.6097	1	0.951284	4.01973
316916	NM_001108240,XM_006227791	Clptm1l	-1.06215	1	1.093517	2.618458
316976	NM_198772,XM_006237701	Etfbkmt	-3.54508	0.118117	5.947309	4.15493
316982	XM_006237707,XM_006237708,XM_008763457,XM_017593070,XR_353787,XR_353788	RGD1309621	-1.45981	1	2.641486	4.564
317036	gene-RGD1560857	RGD1560857	1.05902	1	0.003192	0.019235
317163	NM_001008773,XM_006254689	Eif1a	-1.15417	1	0.933524	2.041386
317170	NM_001108242,XM_006256636,XM_006256637	Slc9a7	1.45125	1	0.137951	0.592289
317189	XM_008773449	Diaph2	-1.00015	1	0.047628	0.121574
317191	NM_001014105,XM_006257191	Apool	1.35053	1	0.156516	0.602744
317213	XM_008773357	Brwd3	1.13112	1	0.134701	0.412625
317218	NM_001025712	Itm2a	-1.10353	1	1.166052	2.681388
317219	NM_001177682,XM_006257172,XM_006257175,XM_008773345,XM_008773346	P2ry10	1.63508	1	0.873156	3.759746
317227	XM_017602192	Tlr13	1.07616	1	0.670778	1.856999
317235	NM_001039101,XM_006257145,XM_008773348,XM_017602049	Zdhhc15	-1.3267	1	0.030881	0.015199
317237	XM_228538	Uprt	1.26093	1	0.097789	0.361741
317241	NM_001024892,XM_006257141,XM_017602050,XM_017602051,XM_017602052	Rlim	1.3353	1	0.341066	1.223185
317252	NM_001098674	Ercc6l	-1.06669	1	0.02566	0.050196
317253	XM_008773308,XM_017602318,XM_017602319,XM_017602320	Nhsl2	-1.1919	1	0.103079	0.191916
317256	NM_001191723	Taf1	1.0916	1	0.430698	1.217013
317258	NM_001108245	Itgb1bp2	1.1119	1	0.139914	0.417359
317259	NM_001012356	Nono	1.28787	1	3.101102	10.250115
317260	NM_001040155	Zmym3	2.00411	1	0.091581	0.649061
317275	XM_228615	Rpl7l1	1.44138	1	1.760395	6.558689
317296	NM_001191725,XM_006254380,XM_006254381,XM_017600977,XM_017600978,XM_017600979,XM_017600980,XM_017600981	Mtmr1	2.1661	1	0.194792	1.286934
317312	NM_001014107,XM_006257633,XM_006257634,XM_017602055	Mospd1	1.33787	1	0.058468	0.260444
317314	XM_228669	RGD1561558	-1.11908	1	0.011384	0.00686
317335	NM_001108246,XM_006256652,XM_006256653	Ddx3x	1.18382	1	5.349189	16.203395
317343	NM_001191727,XM_017602059,XM_017602060	Med14	1.13867	1	0.293808	0.879207
317344	NM_001126286,XM_006256656,XM_006256657,XM_006256658,XM_017602061	RGD1565685	1.57154	1	0.175393	0.806528
317346	NM_001191586,XM_006256659,XM_006256660,XM_006256661,XM_006256663,XM_006256664,XM_006256665	Bcor	1.29346	1	0.22392	0.792308
317366	NM_001172103	Pim2	-1.03283	1	0.615008	1.514834
317368	NM_001173355,XM_006256716,XM_006256717,XM_017602062	Porcn	-1.01899	1	0.035949	0.086738
317370	NM_001108247,XM_006256719,XM_006256720	Wdr13	-1.15618	1	0.484079	1.044877
317371	NM_001108248	Was	1.27496	1	2.855341	9.345462
317374	NM_001108249	Timm17b	-2.16998	0.355755	4.47014	5.163428
317376	NM_001271227,XM_006256721,XM_006256722,XM_006256723,XM_006256725,XM_006256726,XM_006256727,XM_006256728,XM_006256729,XM_017602063	Tfe3	1.23897	1	0.428687	1.399205
317377	NM_001191729	Ccdc120	-1.39929	1	0.1192	0.166264
317380	NM_001014110,XM_017602064	Prickle3	1.08393	1	0.470563	1.317534
317381	NM_001135837	Ccdc22	1.32241	1	0.319418	1.136541
317382	NM_001108250,XM_006256731	Foxp3	1.17326	1	0.16794	0.53427
317385	NM_001012137,XM_006230290	Fus	-1.01778	1	4.291259	10.763406
317396	NM_001108251	Ubqln2	1.86414	1	0.115251	0.703856
317399	NM_001037201	Ddx21	1.52879	1	1.143714	4.559878
317405	XM_006257284,XM_017602357	Gprasp2	1.52225	1	0.053868	0.303214
317407	NM_207611,XM_006257275,XM_006257276,XM_017602067,XM_017602068	Bhlhb9	1.26873	1	0.023244	0.123583
317413	NM_001007714,XM_006257295,XM_006257296,XM_006257297,XM_017602069	Morf4l2	1.09193	1	0.948718	2.661818
317418	NM_001115027	Tsr2	1.1938	1	0.209824	0.67445
317425	NM_001108253,XM_006256792,XM_006256795,XM_006256796,XM_008773119,XM_017602072	Phf8	1.47944	1	0.276199	1.129564
317431	NM_001007715,XM_006256799,XM_006256800,XM_006256801,XM_006256802,XM_006256803,XM_006256804,XM_006256805	Ribc1	-1.21792	1	0.040597	0.052973
317432	XM_008773146	Kdm5c	1.21647	1	0.529827	1.684695
317439	XM_228858	Wwc3	1.00097	1	0.061928	0.158465
317444	NM_001191732,XM_006256834	Hccs	1.36619	1	0.364877	1.338713
317464	NM_001014111,XM_006256835,XM_006256836,XM_006256839,XM_008773169,XM_017602075,XM_017602077,XM_017602078	Msl3	1.18037	1	0.810879	2.476496
317468	NM_001097582,XM_006256842,XM_006256843,XM_017602079,XM_017602080,XM_017602081,XM_017602082	Tlr7	-1.00314	1	0.195884	0.498071
317486	NM_001108255	RGD1565844	1.18658	1	0.066832	0.236018
317498	NM_001034935	Ppef1	1.16615	1	0.005045	0.044871
317516	gene-LOC317516	LOC317516	-1.03878	1	0.022901	0.049589
317546	XM_003752051	Tab3	-1.05593	1	0.271856	0.647911
317576	NM_001108256,XM_006257528,XM_006257529	Ocrl	-1.05264	1	0.058666	0.133331
317578	NM_001134992,XM_006257530	Sash3	1.54251	1	1.039772	4.193014
317579	NM_001014113	Utp14a	1.04152	1	0.533501	1.426348
317580	NM_001108257	Rab33a	1.03764	1	0.044862	0.125632
317589	NM_001191736,XM_006257573,XM_017602091	Stk26	1.26265	1	1.19064	3.886106
317599	XM_006257597,XM_006257599,XM_017602408,XM_017602409,XM_017602410	Atp11c	1.05211	1	0.051471	0.147646
317612	NM_001108259	Htatsf1	1.82185	1	0.364065	1.841339
317627	NM_001108260,XM_008761847,XM_008761848,XM_008761849,XM_008761850,XM_008761851,XM_008761852,XM_008761853,XM_008761854,XM_008761855,XM_008761856,XM_008761857,XM_008761858,XM_017591862,XM_017591863,XM_017591864,XM_017591865	Baz2b	1.00077	1	0.607622	1.552925
317628	NM_001079892	Apex2	1.26777	1	0.111747	0.409863
317630	NM_001025714	Bloc1s6	1.18397	1	0.227571	0.721075
317646	NM_173340,XM_017589309	Rpl13a	-1.08106	0.685814	129.986631	307.025574
317673	NM_173837	Bbc3	1.38279	1	1.070809	3.849811
317674	NM_173838	Fzd5	-1.29857	1	0.075546	0.107252
317676	NM_173840,XM_006249160,XM_017598357,XM_017598358,XM_017598359	Lat2	1.07546	1	2.12703	5.854887
319110	NM_175603	Hnrnpr	1.38283	1	0.479036	1.76032
319113	NM_175604	Yrdc	1.22933	1	1.157607	3.67511
338401	NM_022501,XM_008764943	Crip2	1.38641	1	0.092332	0.396297
338443	NM_177936,XM_006245235	Gpbar1	-1.20427	1	0.017847	0.007371
338457	NM_198131	Tlr9	1.76282	1	0.008563	0.175585
338477	NM_178097	Sla	-1.35417	0.759851	3.622399	6.783742
353118	NM_181089	MAST1	1.07199	1	0.008861	0.037189
353218	NM_181384	Tnfsf9	-1.47338	1	0.161853	0.222794
353227	NM_001013181,XM_017595705,XM_017595706,XM_017595707	Zbtb16	1.84604	1	0.006522	0.182734
353229	NM_181386	Sgms1	2.00743	1	0.282044	1.626762
353231	NM_181388,XM_008772619,XM_008772621,XM_017601307	Spg7	1.04379	1	0.26119	0.704038
353233	NM_181389,XM_008763544,XM_008763545,XM_017593446	Nsmaf	1.42587	1	0.325109	1.260242
353250	NM_181476	Niacr1	1.72333	0.731885	1.856391	8.299191
353252	NM_181478	Rdh10	1.15435	1	0.101802	0.327808
353255	NM_181480,XM_008760144,XM_008760145	Nadsyn1	2.27527	1	0.06833	0.6261
353256	NM_001001512,XM_006249170,XM_008769141,XM_017598360,XM_017598361,XM_017598362,XM_017598363,XM_017598364,XM_017598365,XM_017598366,XM_017598367,XM_017598368,XM_017598369,XM_017598370,XM_017598371	Gtf2i	1.67835	1	1.126592	4.950153
353257	NR_033180	Aoc2-ps1	1.08047	1	0.159041	0.453259
353302	NM_181635	Kif15	1.06102	1	0.03629	0.109285
353304	NM_181637,XM_006235325,XM_008762347	Pigu	-1.11142	1	0.173587	0.380815
353307	NM_181639	Slc29a3	1.09639	1	0.086228	0.25873
359726	NM_182673,XM_006249998,XM_006249999,XM_006250000,XM_006250001,XM_006250002,XM_006250004,XM_017598841,XM_017598842	Rnasel	-2.11136	1	0.617814	0.652645
359727	NM_182674	Bysl	-1.24463	1	0.242066	0.461328
359728	NM_182675,XM_006245981,XM_017597352,XM_017597353	Rab40c	-1.0959	1	0.453511	1.041
359816	rna-Trng	Trng	-1.67486	1	0.648328	0.916077
359842	rna-Trnl2	Trnl2	1.14333	1	0.065974	0.218363
359843	rna-Trns2	Trns2	-1.6593	1	0.259466	0.32792
360161	NM_001277232,NM_182953,XM_006234100,XM_017591866	Nek6	1.24714	1	0.056095	0.22304
360204	NM_182955,XM_006254464,XM_006254465,XM_017600982	Zfp24	-1.01082	1	0.257011	0.647343
360230	NM_183056,XM_006238881	Stk40	-1.63241	0.692096	2.673489	4.112503
360231	NR_002597	LOC360231	-1.88151	0.163583	12.971988	17.521221
360243	NM_022183	Top2a	-1.43133	1	0.060125	0.053129
360254	NM_031542,XM_017598372,XM_017598373,XM_017598374,XM_017598375,XM_017598376	Brca2	1.39983	1	0.035585	0.199029
360323	NM_001008854,XM_006255938,XM_017601670,XM_017601671,XM_017601672	RT1-N2	1.38641	1	0.439153	1.624136
360389	NM_001012745,XM_006237187,XM_006237189,XM_006237190,XM_008763249	Zfp422	1.41483	1	0.143152	0.591711
360406	NM_019249,XM_017593447,XM_017593448,XM_017593449,XM_017593450,XM_017593451,XM_017593452,XM_017593453,XM_017593454,XM_017593455,XM_017593456,XM_017593457,XM_017593458,XM_017593459,XM_017593460,XM_017593461,XM_017593462	Ptprf	-1.38937	1	0.312501	0.524005
360426	NM_001005560,NM_001270796,XM_006241997,XM_006241998,XM_006241999,XM_006242000,XM_006242001,XM_006242002,XM_006242003,XM_006242004,XM_006242005,XM_008765757,XM_017594907	Pla2g6	1.40849	1	0.13458	0.55742
360445	NM_001011710,XM_006244643	Crisp2	-1.99833	1	0.11156	0.052807
360461	NM_001108261,XM_006245848	Fopnl	-1.09701	1	0.6559	1.510878
360462	NM_001025124,XM_017597354	Ntan1	-1.27378	1	2.659958	5.293833
360463	NM_001098240,XM_008764515,XM_008764516,XM_008764517,XM_008764519,XM_017594206,XM_017594207,XM_017594208,XM_017594209,XM_017594210,XM_017594211,XM_017594212	Mpv17l	1.5033	1	0.300031	1.242163
360464	NM_001270415	Parn	1.4861	1	0.198976	0.842405
360465	XM_017597783	Ercc4l1	1.45364	1	0.035754	0.214213
360466	NM_001108262,XM_008767489,XM_008767490,XM_017597355,XR_594546	Zc3h7a	1.46238	1	1.841045	6.958015
360471	NM_001024790,XM_006245756,XM_006245757,XM_006245758,XM_006245759	Usp7	1.35516	1	2.079148	7.258654
360475	NM_001108264,XM_006245802,XM_008767491,XM_008767492,XM_017597363	Alg1	1.79577	1	0.193019	1.028065
360476	NM_001108265	Nagpa	1.10196	1	0.225254	0.652163
360477	NM_001007800	Glyr1	-1.22471	1	0.756944	1.545292
360480	NM_001008360,XM_006245811,XM_006245812,XM_006245813,XM_006245814,XM_006245815,XM_006245816	Cdip1	1.39619	1	0.081907	0.363195
360481	NM_001038595,NM_001038596,XM_006245817	Dnaja3	-1.21885	1	0.382137	0.76834
360482	NM_001108267,XM_006245818,XM_006245819,XM_006245820,XM_006245822,XM_006245823,XM_017597365	Tfap4	2.35878	1	0.017734	0.350919
360483	XM_006245836,XM_006245837,XM_340757	RGD1561796	-1.66117	1	0.077964	0.048344
360486	XM_017597584	Linc00514	-1.74218	1	0.112738	0.088711
360487	NM_001134569	RGD1561157	-1.07602	1	0.475767	1.116371
360488	XM_006245882,XM_006245883,XM_017597585,XM_017597586,XM_340760	Flywch1	1.2618	1	0.188152	0.653274
360491	NM_001127548,XM_006245982,XM_006245983,XM_006245984,XM_006245985,XM_006245986,XM_006245987,XM_006245988,XM_006245989,XM_006245990,XM_006245991,XM_006245992,XM_006245993,XM_008767584,XM_008767585,XM_008767586,XM_017597366,XM_017597367	Traf7	-1.25787	1	2.351995	4.737855
360492	NM_001013182,XM_006245994	Hn1l	1.35565	1	0.123834	0.492571
360494	NM_001108268,XM_006245996,XM_006245997,XM_017597368	Tsr3	1.17483	1	0.216236	0.680116
360495	XM_340769	Lmf1	-1.22094	1	0.108051	0.193477
360496	NM_001013183	Narfl	1.62687	1	0.37583	1.673928
360497	NM_001191084	Wdr24	1.20286	1	0.439323	1.385853
360498	NM_001014116,XM_006245998,XM_006245999	Jmjd8	-1.03208	1	0.741783	1.829727
360503	NM_001024269,XM_006246006,XM_006246007,XM_017597369	Luc7l	1.44728	1	0.674717	2.573901
360504	NM_001007722	Hba2	-2.83385	6.1239e-13	159056.4375	143323.96875
360505	NM_001034936,XM_006246008,XM_006246010,XM_006246011,XM_006246012,XM_006246014,XM_006246015,XM_006246016,XM_006246017,XR_357451	Nprl3	-2.51896	1	0.585529	0.485241
360509	XM_008767630	Dock2	1.0516	1	1.664436	4.478807
360511	NM_001108272	Pank3	1.73496	1	0.259012	1.279536
360514	NM_001014117,XM_006246140	Ublcp1	1.20024	1	1.092867	3.385471
360515	NM_001002022,XM_006246149,XM_008767688,XM_008767689	Clint1	1.27161	1	2.062153	6.744853
360520	NM_001108274,XM_006246291,XM_006246294,XM_006246295,XM_008767690	Tbc1d9b	1.29529	1	0.255792	0.899102
360521	NM_001100727	Rufy1	1.24964	1	0.299646	1.001027
360524	NM_001271026	Zcchc10	1.3078	1	0.236092	0.843732
360531	XM_340803	Sap30l	-1.80567	1	2.002301	2.751476
360533	NM_001164264	Rnf187	-2.25257	0.0285161	18.654047	21.046671
360534	NM_001108276,XM_006246505	Trim11	1.36538	1	0.208314	0.791943
360537	NM_001108277,XM_006246506,XM_006246507,XM_006246508,XM_008767833,XM_008767834,XM_008767835,XM_017597371,XM_017597372,XM_017597373	Tom1l2	1.29511	1	0.354163	1.224284
360540	NM_001114606,XM_006246509	Akap10	1.77828	1	0.346218	1.711968
360547	NM_001108278,XM_006246743,XM_006246744,XM_008767837	Sat2	-12.2771	0.502488	1.295338	0.104407
360548	NM_001001513,XM_006246745	Tnfsf12	2.49977	1	0.099735	0.906068
360549	NM_001012139,XM_008767838,XM_008767839	Plscr3	1.21205	1	0.056586	0.213229
360550	NM_001004272,XM_006246747,XM_006246748,XM_008767840	Phf23	1.52675	1	0.506954	2.071064
360552	NM_001024270	Pelp1	-1.48227	1	0.825418	1.36352
360554	NM_001008361,XM_006246750,XM_017597375,XM_017597376	Rnf167	-1.08905	1	5.421679	12.697755
360557	NM_001145755,XM_006246755	Nlrp1a	-1.08913	1	0.441753	1.021022
360560	XM_006246849,XM_006246853,XM_017597651,XM_017597652,XM_017597653,XM_017597654,XM_340837,XR_594773	RGD1304728	-1.11746	1	0.065053	0.129773
360563	NM_001108281	Ncbp3	1.24023	1	0.479467	1.561628
360564	NM_001025419,XM_006246761	Tax1bp3	-2.51992	0.381173	2.612635	2.539148
360568	XR_001840223,XR_085968,XR_357715	Mettl16	1.20668	1	0.0664	0.241731
360569	NM_001108282,XM_017597379	Mrm3	2.67525	1	0.032384	0.522183
360570	NM_001172137	Myo18a	1.21477	1	0.269579	0.874811
360572	NM_001108283	Rpl23a	1.34679	0.198032	44.942459	154.62413
360573	NM_001108284	Ksr1	-1.2521	1	0.168023	0.306498
360574	XM_017597670	Utp6	1.36372	1	0.147422	0.578712
360575	XM_008768134,XM_008768135,XM_008768137,XM_008768138,XM_017597656,XM_017597657,XR_001840225,XR_001840226,XR_001840227	Ankrd13b	1.25045	1	0.069123	0.265708
360577	NM_001108285,XM_006246907,XM_017597380	Nxn	1.13935	1	0.019171	0.080811
360579	NM_001012357,XM_008768068	Ccl9	2.06514	1	0.021277	0.303553
360580	NM_001079893,NM_001270835,NM_001270836	Dusp14	-1.45113	1	0.087137	0.097485
360581	NM_001012141,XM_006247041,XM_006247042	Tada2a	1.53068	1	0.063147	0.342155
360583	NM_001014119,XM_006247045,XM_008768069	Dhrs11	-3.03577	4.12517e-06	61.663452	51.748136
360584	NM_001004273,XM_006247047,XM_006247048,XM_006247049,XM_006247050,XM_006247051,XM_006247052,XM_006247053,XM_006247054,XM_008768070,XM_008768071,XM_017597381	Ggnbp2	1.24208	1	2.123247	6.777842
360589	NM_001100630,XM_008768072	Ints2	1.78285	1	0.036657	0.307521
360590	NM_001108286,XM_006247097,XM_017597382	Ypel2	-1.12424	1	0.49188	1.097385
360591	NM_001108287,XM_008768073,XM_017597383,XR_357799	Prr11	-1.38923	1	0.039288	0.021882
360592	NM_001108288,XM_006247099,XM_006247100,XM_006247101,XM_006247102,XM_006247104,XM_008768074,XR_001840087,XR_594795,XR_594797	Trim37	1.53948	1	0.076986	0.399558
360593	NM_198773	Ppm1e	-1.70693	1	0.094123	0.066406
360594	NM_001108289,XM_008768075	Mrps23	-1.09199	1	0.687038	1.591469
360595	XM_003750899,XM_006247119,XM_006247120	Rnft1	1.58117	1	0.147344	0.699322
360596	XM_017597688,XM_017597689,XM_017597690	Msi2	-1.15809	1	0.731647	1.588739
360600	NM_001108290,XM_006247143,XM_006247146,XM_006247147,XM_006247150,XM_006247151,XM_006247153,XM_006247154,XM_017597384,XM_017597385,XM_017597386,XM_017597387,XM_017597388,XM_017597389,XM_017597390,XM_017597391	Spag9	-1.00535	1	0.925172	2.348954
360602	NM_001108291,XM_006247155,XM_006247156,XM_008768078,XM_017597392	Luc7l3	1.57501	1	1.082419	4.456644
360609	XM_006247233,XM_006247234,XM_006247235	Cbx1	1.1393	1	0.451134	1.337498
360610	XM_006247236,XM_006247237,XM_006247238,XM_006247239	Nfe2l1	-1.32783	1	0.332967	0.595978
360612	NM_001012142,XM_006247342,XM_017597393,XM_017597394	Scrn2	1.80193	1	0.074464	0.486699
360613	NM_001108295	Cwc25	1.41681	1	0.700174	2.608041
360615	XM_017597702	Fbxo47	-1.19796	1	0.019334	0.011525
360617	NM_001108296	Mien1	1.25828	1	0.50063	1.65496
360618	NM_001047897,XM_006247345,XM_006247346	Ormdl3	-3.6106	0.118117	5.567905	3.807939
360620	NM_001191825,XM_006247353,XM_008768081,XM_017597395,XM_017597396	Wipf2	1.86491	1	0.167004	0.950676
360621	NM_001108298,XM_006247354,XM_006247355	Cdc6	1.14215	1	0.035064	0.127803
360627	NM_001014120	Fkbp10	-1.62135	1	0.099707	0.088188
360629	NM_001007723,XM_008768084,XM_017597397	Nt5c3b	-1.03918	1	0.210045	0.509367
360630	XM_002727815	Naglu	1.0891	1	0.038841	0.124026
360631	NM_001034112,XM_006247362,XM_017597398	Mlx	-1.19806	1	0.569651	1.184465
360632	NM_001135804,XM_017597399	Fam134c	-1.19558	1	0.639136	1.335695
360634	NM_001037202,XM_006247363,XM_006247364,XM_006247365,XR_357858,XR_357859	Plekhh3	1.12743	1	0.071917	0.229937
360636	NM_001024792,XM_006247374,XM_006247376	Slc25a39	-2.74663	3.17629e-11	903.143734	839.542566
360637	NM_001100728,XM_017597401	Ccdc43	1.1939	1	0.377896	1.186926
360639	NM_001007724,XM_006247532,XM_008768293,XM_017597406	Dcakd	-1.02883	1	0.022159	0.049964
360640	NM_001108301,XM_017597407	Map3k14	1.27163	1	0.187573	0.657882
360642	XM_008768297	Kansl1	1.64644	1	0.722933	3.155544
360643	NM_001024793,XM_006247533,XM_006247534,XM_006247535,XM_006247536,XM_017597408	Cdc27	-1.00707	1	0.36004	0.91167
360646	NM_001025715,XM_006247621,XM_006247622	Limd2	1.61793	0.333362	7.59509	31.489925
360647	NM_001007725,XM_006247624,XM_006247627,XM_008768377,XM_008768379,XM_017597410	Icam2	1.23815	1	1.323295	4.226614
360649	NM_001047898	RGD1359290	-1.64271	0.177052	18.129505	28.111525
360650	NM_001014121	Amz2	-1.01587	1	0.236739	0.592276
360655	NM_001202463	Cd300le	1.9557	1	0.601399	3.175074
360658	NM_001108304,XM_006247719,XM_006247721	Gga3	1.35003	1	0.839045	2.955394
360659	NM_001014122,XM_006247722,XM_006247723	Mif4gd	-1.01897	1	0.798344	1.997328
360661	NM_001127549,XM_006247724,XM_006247725,XM_006247728,XM_006247729,XM_006247730	Llgl2	1.47994	1	0.092949	0.437483
360662	NM_001108305	Sap30bp	1.36404	1	0.518166	1.870242
360663	XM_003750953,XM_003750954,XM_006247762	Unk	1.22191	1	0.125171	0.430424
360664	NM_001108307	Ten1	-1.41678	1	0.216585	0.337517
360665	NM_001012143,XM_006247806,XR_358006,XR_358007,XR_358008	Jmjd6	-1.08264	1	0.431543	1.00414
360667	NM_001108308,XM_006247809,XM_006247810,XM_006247811	Mfsd11	1.14737	1	0.115803	0.365765
360668	NM_001108309,XM_017597412	Sec14l1	-1.07204	1	0.511183	1.205545
360670	XM_006247940	Slc26a11	1.67064	1	0.166455	0.830586
360672	NM_001108310,XR_001840088,XR_594952	Cep131	1.62293	1	0.092759	0.496325
360673	NM_001100729,XM_006247894,XM_006247895,XM_017597413	Tepsin	1.29776	1	0.308596	1.076147
360677	NM_001108311,XM_006247896,XM_017597414,XM_017597415	Mcrip1	-2.00725	0.692096	2.571253	3.180912
360678	NM_001007005,XM_006247897,XM_006247898	Arhgdia	1.06147	1	7.56438	20.514545
360681	NM_001039207,XM_006247899,XM_017597416	Narf	-2.15281	0.692096	2.8296	3.260122
360682	NM_001039587,XM_006247900	Wdr45b	-1.35481	1	2.093847	3.899437
360692	NM_001108312,XM_008768531,XM_008768532,XM_017598022,XM_017598023	RGD1563888	1.41161	1	0.855422	3.157415
360697	NM_001108313	Ifngr2	-1.5438	0.759851	4.12649	6.762232
360698	NM_001025014,XM_006248066,XM_006248067,XM_006248068,XM_006248069,XM_017598024,XM_017598025	Tmem50b	1.2758	1	0.135191	0.489978
360702	NM_001108315,XM_008768582	Ttc3	1.33033	1	0.287366	1.03555
360703	NM_001108316,XM_006248072,XM_008768583	Dscr3	1.22154	1	0.137574	0.468927
360704	NM_001013184	Hmgn1	1.39087	1	0.561742	2.065342
360709	NM_001012144,XM_006248236,XM_006248237,XM_017598026	Tfg	1.0543	1	0.263911	0.720257
360711	XM_340982	RGD1310335	-1.20715	1	0.038671	0.050975
360714	NM_001025015,XM_006248340	Gtpbp8	-1.17296	1	0.05584	0.095074
360715	XM_006248353,XM_017598157,XM_017598158,XM_017598159,XM_017598160	Boc	1.22274	1	0.012471	0.078954
360718	NM_199113,XM_008768733,XM_008768734,XM_017598027	Popdc2	1.21818	1	0.009701	0.069373
360720	NM_001108319	Rabl3	-1.25892	1	0.051145	0.066794
360721	NM_001029903,XM_006248413,XM_017598028,XR_001840419	Fam162a	-1.24095	1	0.713302	1.432913
360722	NM_001014125	Pdia5	2.1385	1	0.07189	0.597104
360725	NM_001127550	Snx4	-1.05047	1	0.837428	2.02704
360726	NM_001047899,XM_008768736,XM_008768737	Fyttd1	1.21748	1	0.590608	1.875204
360733	NM_001108321,XM_006248521	Rtp4	-1.2518	1	0.128464	0.225919
360734	NM_001015021	Dnajb11	-1.67432	1	1.485266	2.19287
360738	NM_001108323,XM_006248632,XM_006248633,XM_017598030,XM_017598031,XM_017598032,XM_017598033,XM_017598034,XM_017598035,XM_017598036,XM_017598037	Tango2	-2.29657	0.628704	1.836465	1.940539
360739	NM_001108324	Ranbp1	1.36051	1	1.136796	4.014134
360741	NM_001012472,XM_006248635,XM_006248636	Dgcr14	1.16536	1	0.710607	2.144348
360742	NM_001012146	Dgcr2	1.46133	1	0.071365	0.34918
360743	NM_001108325,XM_006248702,XM_006248706	Med15	-1.67887	0.439814	5.91174	8.919069
360745	NM_001108326,XM_006248707	Lztr1	1.37026	1	0.343484	1.268381
360746	NM_001017383,XM_008768892	Ppil2	1.56338	1	0.85611	3.518949
360748	XM_003751100,XM_008768933,XM_017598214	Prkdc	1.06801	1	0.22059	0.613819
360753	XM_008769005,XM_008769007,XM_008769008,XM_008769009,XM_008769010,XM_008769012,XM_008769013,XM_017598469	Pnpla6	1.2368	1	0.157686	0.54055
360754	NM_001108328	Zfp358	1.08007	1	0.049247	0.150207
360760	XM_006248842,XM_006248844,XM_006248845,XM_346914	Pan3	1.20908	1	1.100438	3.435114
360761	NM_001108329,XM_006248835,XM_017598377	Lnx2	1.11483	1	0.196337	0.579555
360762	NM_001037787	Polr1d	1.14715	1	2.001819	5.89037
360763	NM_001166576	Usp12	1.16064	1	0.489723	1.480278
360764	NM_001008362,XM_003751126,XM_006248895,XM_006248899,XM_008768977,XM_008768978,XM_008768981,XR_001840600	Zfp655	1.14469	1	0.396702	1.18556
360768	NM_001014126,XM_006248878,XM_006248879,XR_358533	Ccz1b	1.06424	1	1.641817	4.473316
360772	NM_001008363	Zfand2a	1.1633	1	1.560885	4.666032
360773	NM_001007147,XM_006248941,XM_006248942,XM_006248943,XM_006248945,XM_006248946,XM_006248947,XM_006248948,XM_006248949,XM_006248951,XM_006248952,XM_006248953,XM_008768982,XM_008768984,XM_017598378,XM_017598379	Sun1	2.00776	1	0.203549	1.224621
360775	NM_001170404,XM_017598380,XM_017598381,XM_017598382,XM_017598383	Zfp157	1.6042	1	0.078864	0.431603
360776	NM_001108330,XM_006249024	Lamtor4	-1.00409	1	2.511692	6.386855
360777	XM_017598620,XM_017598621	RGD1563400	1.43405	1	0.24385	0.970933
360779	NM_001127551,XM_006249175,XM_017598384,XM_017598385,XM_017598386	Lrch4	1.42946	1	2.325928	8.56726
360785	NM_001108331,XM_006249179	Ap1s1	-1.12474	1	0.647885	1.451008
360792	NM_001037788,XM_006249180,XM_006249181,XM_008769143,XM_008769144,XM_008769146,XM_008769147,XM_008769148,XM_017598387,XM_017598388	Styxl1	-1.06352	1	0.020376	0.038194
360793	NM_001191827,XM_006249182	Rhbdd2	-1.09542	1	0.069358	0.146032
360796	NM_001108332,XM_006249183	Rcc1l	1.39706	1	0.20175	0.791065
360797	NM_001108333,XM_006249239,XM_006249240,XM_017598389	Rabgef1	-1.49292	1	0.869083	1.427201
360799	NM_001134570	Nupr2	-3.73632	0.0660007	8.077534	5.388947
360800	NM_001025125	Sumf2	-1.2017	1	0.069449	0.117422
360801	NM_001108334,XM_006249305,XM_006249320,XM_006249323,XM_017598390,XM_017598391,XM_017598392,XM_017598393,XM_017598394,XM_017598395,XM_017598396,XM_017598397,XM_017598398	Ncor2	1.74149	1	0.514275	2.420189
360803	NM_001014127,XM_006249325	Snrnp35	-1.6527	1	0.887113	1.299715
360804	NM_001113751,XM_008769238,XM_008769239	Cdk2ap1	-1.67928	1	2.167494	3.223278
360807	NM_001014128,XM_006249338,XM_006249339,XM_006249340,XM_006249341	Rsrc2	1.06935	1	3.489573	9.541206
360810	NM_201991	Gpn3	1.40722	1	0.408665	1.541659
360811	NM_001047900,XM_006249394,XM_008769240	Naa25	1.23301	1	0.227343	0.757663
360814	NM_001108335,XM_006249395,XM_017598399	Rasal1	1.42049	1	0.114798	0.491948
360815	NM_001191548,XM_006249397,XM_006249398	Ddx54	1.18938	1	0.841555	2.589939
360817	XM_006249420,XM_006249421,XM_006249422	Med13l	1.17476	1	0.599161	1.828761
360818	NM_001108338	Fbxo21	1.35274	1	0.085582	0.358994
360819	XM_341092,XR_001840701	Suds3	-2.28867	0.186747	8.751745	9.663487
360820	NM_001012147,XM_006249457,XM_006249459,XM_006249460,XM_017598400,XM_017598401,XM_017598402	Pxn	-1.02395	1	2.660033	6.629465
360821	NM_001108339,XM_008769339	Gatc	-1.19753	1	0.209417	0.416916
360822	XM_003751200	Sppl3	1.26665	1	0.731484	2.413852
360823	NM_001012148,XM_006249461,XM_006249462	Ankrd13a	1.27744	1	2.801603	9.188705
360826	NM_001108340,XM_006249564,XM_008769340	Hscb	-3.56714	7.67142e-05	31.534132	22.444599
360827	NM_001108341,XM_006249565	Ulk1	1.57544	1	1.189186	4.887432
360828	NM_001014129	Noc4l	1.29386	1	0.369099	1.272276
360829	NM_001047901,XM_008769342,XM_008769343,XM_008769344	Ankle2	-1.31539	1	0.903833	1.711526
360831	NM_001271180,XR_001840601	Abhd11	1.20379	1	0.162542	0.536257
360833	NM_001108342	Kdsr	2.3447	1	0.077389	0.704925
360834	NM_001025716	Vps4b	-1.20066	1	2.578517	5.453939
360839	NM_001110763	Tmem163	1.00692	1	0.157015	0.404964
360840	NM_001134958,XM_006249782,XM_006249783,XM_006249785,XM_008769479,XM_008769480	Srgap2	1.67467	1	0.507058	2.289563
360842	XM_006249816,XM_006249818,XM_341118	Plekha6	-1.07092	1	0.009163	0.009951
360845	NM_001047902	Zc3h11a	1.18871	1	2.530163	7.71405
360850	NM_001108346,XM_006249926,XM_017598846	Nek7	1.24542	1	0.910062	2.938319
360851	NM_001108347,XM_017598847,XM_017598848	RGD1566099	-2.59593	1	0.894613	0.769567
360853	NM_001012149,XM_006249960,XM_006249961,XM_006249962,XM_006249963	Uchl5	-1.10916	1	0.671763	1.528884
360854	NM_001025717	Arpc5	-1.27426	0.81105	5.992545	11.970107
360855	NM_001191549,XM_006250005,XM_006250006,XM_008769655,XM_008769656	Smg7	1.21035	1	1.16481	3.637862
360857	NM_001077589,XM_006250010,XM_006250011,XM_006250012,XM_017598849,XM_017598850	Rgs16	-1.11335	1	0.133416	0.28771
360860	NM_001025126,XM_006250113,XM_006250114	Rfwd2	-1.11208	1	1.376546	3.142729
360863	NM_199403,XM_006250164,XM_006250166,XM_008769657,XM_008769658,XM_017598851,XR_001840781,XR_001840782	Suco	-1.46309	1	1.98542	3.408317
360865	NR_111961	Prrc2c	1.21917	1	1.10032	3.464923
360866	NM_001191828,XM_006250176,XM_008769661	Scyl3	1.32033	1	0.331337	1.174664
360868	NM_001034011	Sft2d2	-1.22426	1	0.333986	0.663715
360869	NM_001109667	Tiprl	1.04915	1	0.628148	1.691675
360872	NM_001108349,XM_006250181,XM_008769663	Rcsd1	1.70296	0.731885	1.771716	7.83075
360874	NM_001037980	Tada1	1.04862	1	0.999876	2.686121
360878	NM_001108350,XM_008769745	Klhdc9	-1.68159	1	0.078744	0.04676
360886	NM_001271270,XM_006250386,XM_008769858	Ahctf1	1.09749	1	0.807721	2.281147
360887	NM_001013185,XM_006250387	Adck3	1.98694	1	0.058823	0.475756
360893	NM_001037204,XM_017598863	Taf1a	-1.41506	1	0.337955	0.557166
360895	NM_001009702	Rrp15	1.16855	1	0.59783	1.814186
360900	NM_001014132,XM_008769865,XM_008769866	Traf3ip3	1.91709	1	0.836035	4.257463
360904	NM_001172084,XM_008769938	Idua	1.43461	1	0.975434	3.651442
360905	NM_001100898,XM_006250569,XM_008769939	Mtf2	1.67798	1	0.23473	1.127572
360906	NM_001170456	Fam69a	1.56982	1	0.136394	0.649119
360908	NM_001108352,XM_008769940,XM_017599279,XM_017599280	Cdc7	-1.1631	1	0.136653	0.274825
360912	NM_001014134,XM_008770040,XM_008770041	Helq	1.30995	1	0.112603	0.432341
360914	NM_001108353	Plac8	-1.01801	1	30.025751	75.312988
360915	NM_001004275,XM_006250667,XM_006250668	Cops4	1.43566	1	0.824078	3.099365
360917	NM_001108355,XM_006250708,XM_006250709,XM_008770042	Cnot6l	1.18265	1	0.547248	1.685486
360918	NM_001007729	Pf4	-3.77004	3.29451e-17	722.474731	489.219971
360920	NM_001108357	Mob1b	-1.3101	1	0.676416	1.275904
360921	NM_001025127,XM_006250781,XM_006250782,XM_006250783,XM_006250784,XM_008770044,XM_008770045,XM_008770046,XM_008770047,XM_008770048,XM_017599283,XM_017599284,XM_017599285,XM_017599286,XR_001841024	Rufy3	1.72552	1	0.272905	1.332813
360922	id-Jchain	Jchain	3.42384	1	0.367774	3.650876
360928	NM_001108359,XM_006250907,XM_008770159,XM_017599288,XM_017599289,XM_017599290	Dcun1d4	1.5096	1	0.079623	0.398482
360932	XM_008770178	Atp10d	-1.206	1	0.492703	1.012551
360937	XM_006251004,XM_006251005,XM_006251006,XM_006251007,XM_341215	Tbc1d1	1.39377	1	0.572598	2.108652
360942	NM_001004087,XM_006251017,XM_006251022,XM_006251023,XM_008770189,XM_017599291,XM_017599292,XM_017599293	Pcdh7	-1.06998	1	0.017232	0.029375
360946	NM_001108360,XM_017599294,XM_017599295,XM_017599296,XR_001841025	Zcchc4	1.79502	1	0.115892	0.674037
360947	XM_006251057,XM_017599557,XM_017599558,XM_341225,XR_001841239,XR_001841240	Pacrgl	1.98614	1	0.106977	0.719717
360949	XM_008770226	Cpeb2	1.19969	1	0.335477	1.063602
360950	NM_001014135	Wdr1	-1.5883	0.593113	5.516146	8.801903
360952	NM_001108362,XM_006251099	Tmem128	-2.19363	1	1.324203	1.443723
360953	NM_001012151	Stx18	-1.09824	1	0.427427	0.977756
360955	NM_001134971	Man2b2	1.63339	1	0.332195	1.499356
360956	NM_001012152,NM_001034021,NM_001113365,XM_006251133,XM_006251134,XM_008770325,XM_008770326,XM_017599297	Tbc1d14	-1.0415	1	0.877803	2.145035
360958	NM_001001514,NM_001177695,XM_006251135,XM_006251137,XM_006251138,XM_006251139,XM_008770328,XM_008770329,XM_017599298,XM_017599299,XM_017599300,XM_017599301,XM_017599302,XM_017599303,XM_017599304,XM_017599305,XM_017599306,XM_017599307,XM_017599308,XM_017599309,XM_017599310,XM_017599311,XM_017599312,XM_017599313,XM_017599314	Ablim2	-1.12028	1	0.012795	0.009877
360959	NM_001271027,XM_017599315	Htra3	-1.76521	1	0.122752	0.099696
360961	NM_001108364,XM_006251328,XM_017599316	Mxd4	1.39627	1	0.85844	3.131908
360962	NM_001004424,XM_006251329,XM_006251330,XM_006251331,XM_017599317	Tacc3	-1.57551	0.692096	2.632093	4.200422
360967	NM_001024271,XM_006251333,XM_008770331,XM_017599318	Rnf185	1.00098	1	0.386303	0.987594
360968	NM_001015022	Tbc1d10a	1.82972	1	0.443531	2.221369
360969	NM_001025128,XM_006251335,XM_006251336	Gatsl3	1.48634	1	0.088083	0.421685
360971	NM_001100730,XM_006251337	Nipsnap1	1.34724	1	0.063291	0.280118
360972	NM_001012153,XM_006251338,XM_006251339	Thoc5	1.58766	1	0.283752	1.255954
360973	NM_001108365,XM_006251340,XM_017599319	Gas2l1	-2.85287	0.461168	3.449824	2.971205
360975	NM_001017461,XM_006251446,XM_006251447,XM_006251448	Ogdh	-1.54689	1	1.308878	2.097134
360977	NM_001012154,XM_006251342,XM_006251343	Tbrg4	-1.02081	1	0.923803	2.30723
360980	NM_001170459,XM_006251459,XM_006251460,XM_006251462,XM_006251463,XM_006251466,XM_006251467,XM_008770335,XM_008770336,XM_008770337	Tns3	1.59003	1	0.003966	0.122101
360983	NM_001134730	Lgalsl	-1.34451	1	0.883868	1.632648
360985	NM_001010961,XM_017599320,XM_017599321	Tmem17	1.00417	1	0.021081	0.054804
360990	NM_001271196	Usp34	1.1613	1	0.588908	1.775349
360991	NM_001108366,XM_008770432	Vrk2	-2.83337	0.461168	3.788745	3.298341
360992	NM_001142371	Pnpt1	-1.05623	1	0.34554	0.825815
360993	NM_001108367	Ppp4r3b	1.01672	1	0.866651	2.253058
360994	NM_001025016,XM_008770464	Chac2	-1.33948	1	1.622091	3.046791
360997	NM_001037205	Abcg3l4	1.35584	1	0.371347	1.349605
361002	NM_001007006,NM_001162408,XM_003751425,XM_003751426,XM_008770474,XM_008770475,XM_017599729,XM_017599730,XM_017599731	Dusp13	1.26271	1	0.073233	0.283328
361004	NM_001271275,XM_008770546,XM_008770548,XM_008770549,XM_008770551,XM_017599733,XM_017599734,XM_017599735	Zswim8	1.1171	1	0.480017	1.39032
361005	NM_001108369	Chchd1	-1.06881	1	1.039043	2.47088
361013	NM_001108371,XM_006251699	Ube2e2	-2.58541	1	1.621258	1.491117
361014	NM_001014136	Ngly1	1.18508	1	0.632267	1.9466
361015	XM_006251728,XM_008770600,XM_017599841,XM_017599842	Atxn7	1.08029	1	0.443259	1.237194
361020	NM_001108372,NM_001141929,XM_008770552	Rpp14	-1.66381	1	1.610925	2.400709
361025	XM_017599843	Txndc16	1.69619	1	0.23163	1.128329
361028	NM_001108373,XM_006251812	Mapk1ip1l	1.5116	1	0.24286	1.029337
361029	XM_006251816,XM_006251817,XM_006251818,XM_006251819,XM_006251820,XM_006251821,XM_006251822,XM_006251823,XM_006251824,XM_006251825,XM_006251826,XM_008770614,XM_017599845,XM_017599846,XM_017599847,XM_017599848,XM_017599849,XM_017599850	Ktn1	1.32521	1	0.531716	1.857751
361030	NM_001170475	Tmem260	1.11733	1	0.160879	0.480095
361035	NM_001024794,XM_008770555	Mettl3	1.54956	1	0.621535	2.558078
361037	NM_001108375,XM_006251976,XM_017599737,XM_017599738	Mrpl52	1.06454	1	1.093153	2.983189
361038	NM_001108376,XM_006251977,XM_006251978	RGD1308430	-1.22472	1	1.921297	3.972971
361042	NM_001108377	Pck2	-2.02195	1	0.675361	0.762126
361043	NM_001012155,XM_008770688	Tm9sf1	1.33926	1	0.293497	1.064671
361046	XM_017599937	Parp4	-1.11368	1	0.545386	1.232175
361047	NM_001108379,XM_006252074,XM_006252075	Ska3	1.47092	1	0.204438	0.852487
361050	NM_001108380	Rcbtb1	1.27183	1	0.08333	0.319465
361051	XM_017599895	Phf11	2.20145	0.319467	2.642547	15.070968
361052	NM_001012156,XM_006252123,XM_006252125,XM_006252126,XM_008770760	Cdadc1	-1.48456	1	1.418981	2.382116
361055	NM_001014792,XM_006252127	Kpna3	1.48576	1	0.327655	1.330375
361056	NM_001007007,XM_008770762,XM_008770764,XM_008770765	Rnaseh2b	-1.19412	1	0.217484	0.435873
361057	NM_001271488,XM_003751499,XM_017599742,XM_017599743	Ints6	1.76626	1	0.533994	2.5461
361059	NM_001108382,XM_006252132	Ccdc25	-1.16906	1	0.517807	1.105051
361063	NM_001108384,XM_006252275,XM_006252276,XM_006252277	Entpd4	1.53626	1	0.341528	1.436122
361064	XM_006252286,XM_006252288	R3hcc1	1.39336	1	0.492589	1.823314
361065	NM_001013186	Bin3	-1.49702	1	2.178517	3.656384
361066	NM_001134571,XM_006252278,XM_017599744,XM_017599745	RGD1308117	1.69404	1	0.123443	0.658674
361068	NM_001100732	Nudt18	1.80188	1	0.101938	0.613091
361069	NM_001108385,XM_006252281,XM_017599746,XM_017599747	Dmtn	-3.78351	0.502488	1.252868	0.713415
361070	NM_001108386,XM_006252282,XM_008770832,XM_017599748	Xpo7	-2.17169	1	1.622518	1.810896
361071	NM_001108387	Sucla2	1.15488	1	0.790761	2.359821
361073	NM_001012157,XM_006252323	Cog3	-1.00466	1	0.354023	0.89899
361074	NM_001013187,XM_008770873	Slc25a30	1.15723	1	0.320131	0.974252
361076	XM_006252363,XM_006252364,XM_008770918,XM_008770919,XM_008770920,XM_017599915	Dgkh	1.02532	1	0.658474	1.728577
361084	NM_001001515,XM_006252397,XM_006252399,XM_006252400,XM_006252401,XM_017599749,XM_017599750,XM_017599751,XM_017599752,XM_017599753,XM_017599754	Lmo7	-1.56791	1	0.292172	0.410771
361087	NM_001014139	Slain1	1.1761	1	0.229101	0.719679
361088	NM_001108389	Rnf219	1.49885	1	0.07913	0.392479
361089	NM_001108390	Ndfip2	-1.21442	1	1.293598	2.688327
361092	NM_001127494	Stk24	1.12474	1	3.383802	9.740995
361094	NM_001034937,XM_006252509	Ubac2	1.67654	1	0.507327	2.293473
361100	NM_001100858	Top2b	1.0668	1	0.944999	2.586298
361102	XM_341388	Polr3a	1.19249	1	0.149107	0.488627
361103	NM_001108393,XM_006252537,XM_006252538,XM_006252539,XM_017600163	Zmiz1	1.8516	1	0.410985	2.096189
361104	NM_001108394	Zcchc24	1.61047	1	0.048592	0.309501
361107	NM_001309459,XM_006252682	Actr8	2.16292	1	0.190934	1.263472
361109	NM_001191831	Dcp1a	1.37025	1	0.384016	1.410184
361110	NM_198774	Tmem110	-2.14241	1	1.350211	1.513534
361118	NM_001014140,XM_006252791	RGD1309676	-2.79315	0.0110484	18.182983	16.507898
361120	NM_001029921,XM_006252802,XM_006252804,XM_008771122,XM_017600166,XM_017600167,XM_017600168,XM_017600169,XM_017600170,XM_017600171,XM_017600172,XM_017600173,XM_017600174,XR_001841541	Eps15l1	-1.04474	1	0.997795	2.431116
361122	XM_006252959,XM_006252960,XM_006252961,XR_360388,XR_360389,XR_360390,XR_596411	Ankle1	-1.581	1	0.076743	0.057933
361126	NM_001108397,XM_008771124,XM_008771125,XM_008771126,XM_008771127,XM_008771128,XR_360382	Sugp2	-1.31427	1	0.20815	0.361467
361128	NM_001047104,XM_006252908	Nr2c2ap	-1.04855	1	0.382333	0.922788
361135	NM_001135838,XM_008771133,XM_008771134,XM_017600175,XM_017600176,XM_017600177,XM_017600178,XM_017600179,XM_017600180,XM_017600181	March1	1.21082	1	0.235485	0.765971
361137	NM_001014141	Tmem192	-1.24891	1	0.899494	1.803328
361147	XM_006253167,XM_341433	Primpol	1.13138	1	0.122242	0.376763
361149	NM_001108400	Ankrd37	1.58025	1	0.123848	0.603999
361151	NM_001014142,XM_006253159,XM_008771265	Ufsp2	-1.04131	1	0.30362	0.73743
361159	NM_001014143	Eri1	1.09115	1	0.750463	2.107408
361160	NM_001013188	Leprotl1	1.07614	1	1.297137	3.578188
361165	XR_596516	Hgsnat	2.22992	1	0.174046	1.21201
361167	NM_001025130	Bag4	1.43894	1	0.227327	0.914147
361169	NM_001012158	Letm2	-2.2562	1	0.267063	0.202236
361171	NM_001007731,XM_006253320,XM_017600185	Golga7	-1.76584	1	2.131272	3.004094
361174	NM_001108401,XM_006253354,XM_006253355,XM_006253356	Alg11	1.91427	1	0.200639	1.14501
361176	NM_001012159	Upf3a	-2.13921	0.355755	5.014098	5.889611
361178	NM_001025718,XM_006253451,XM_008771397,XM_008771398,XM_008771400	Tfdp1	-1.30493	1	0.367968	0.678082
361181	NM_001127301,XM_008771401	Cul4a	-1.39231	1	1.528029	2.751851
361182	NM_001169144	Pcid2	1.56393	1	0.174135	0.796729
361183	NM_001271219,XM_006253453,XM_006253454,XM_006253458,XM_006253459,XM_008771402	Ankrd10	2.03385	1	0.346515	1.985366
361184	NM_001177684,XM_006253460,XM_006253461,XM_006253462,XM_017600188	Cars2	2.1213	1	0.008691	0.248517
361185	NM_001108402,XM_006253465,XM_008771403,XM_017600189	Naxd	-1.49941	1	0.655703	1.05685
361190	NM_001001516,XM_006243793,XM_006243794,XM_006243795,XM_006243796,XM_006243797,XM_006243798,XM_006243799	Usp19	1.11453	1	1.64416	4.699859
361191	NM_001108403,XM_006227792	Nsun2	1.63434	1	0.453142	2.005093
361195	NM_001108404	Cdc14b	-1.44451	1	0.164604	0.235699
361196	NM_001079940,XM_006253494	Habp4	1.52944	1	0.292999	1.239424
361197	XM_006253498,XM_008771452	Ercc6l2	1.60167	1	0.121566	0.605289
361201	NM_001173436,XM_017600586,XM_017600587	RGD1311345	1.3999	1	0.142513	0.581286
361202	NM_001012160,XM_006253559,XM_006253561,XM_017600588,XM_017600589,XM_017600590	Gkap1	1.15095	1	0.063799	0.214625
361207	NM_001009703	Tmed9	-1.10616	1	1.913628	4.400326
361208	NM_001015023,XM_006253632	Rab24	-2.15289	0.186747	9.053533	10.642265
361212	NM_001024795,XM_006253633,XM_006253634,XM_006253637,XM_006253641,XM_006253642,XM_006253644,XM_017600591,XM_017600592,XM_017600593,XM_017600594,XM_017600595	Rnf44	1.32916	1	1.727021	5.920788
361213	NM_001108406,XM_017600596	Sptlc1	1.06721	1	0.439648	1.210196
361215	NM_001108407,XM_006253674,XM_006253675,XM_008771499	Auh	-2.4066	0.461168	3.380058	3.48145
361217	NM_001024796,XM_008771015	Spin1	1.10284	1	0.095318	0.286904
361219	NM_001082409,XM_008771539,XM_008771540,XM_008771541,XM_008771542,XM_017600597,XR_360850	Fbxw17	-1.35716	1	0.126523	0.190781
361221	NM_001108408,XM_006253686,XM_006253687,XM_006253688,XM_006253689,XM_006253690	Nol8	1.23209	1	0.068064	0.255837
361223	NM_001108409,XM_008771543,XM_008771544,XM_008771545,XM_008771546	Fgd3	-1.41155	1	2.20591	3.93821
361224	NM_001134572,XM_006253730,XM_017600598	Card19	-1.7131	0.559728	4.436338	6.538037
361226	NM_001108410,XM_017600599	Cd83	1.77725	0.439814	2.926775	13.42219
361227	NM_001108411,XM_006253830,XM_006253831,XM_006253832	Tbc1d7	-1.61151	1	0.207905	0.261271
361230	NM_001008774	Tmem170b	1.06663	1	0.210388	0.585004
361232	NM_001037356	Pak1ip1	1.58452	1	0.335053	1.46069
361233	NM_001008891,XM_006253835	Ssr1	-1.2555	1	1.195654	2.395267
361237	NM_001014145,XM_006253839,XM_006253840,XM_017600600,XM_017600601	Cdyl	2.07788	1	0.076209	0.598004
361238	NM_001025719,XM_006253841	Pxdc1	2.45093	1	0.16387	1.286253
361241	NM_001007732,XM_006253872	Serpinb9	-1.74667	1	0.617716	0.826277
361242	NM_001108412,XM_006253888,XM_006253889,XM_017600602,XM_017600603	Dusp22	4.48057	1	0.01542	0.801703
361243	XM_008771610	Cdkal1	1.32908	1	0.223544	0.817799
361245	NM_001024273,XM_017600605,XM_017600606,XM_017600607,XM_017600608,XM_017600609,XR_001841736,XR_001841737	Cmah	1.86435	1	0.229814	1.249358
361247	NM_001108414	Hist1h2bd	1.06891	1	0.213146	0.594166
361251	NM_001108415,XM_006254087,XM_017600610,XM_017600611,XM_017600612,XM_017600613	Elmo1	2.81525	1	0.188799	1.683359
361255	NM_001012161,XM_006254015,XM_008771736,XM_017600614,XR_361037,XR_361038	Tbce	1.16018	1	1.03046	3.081595
361256	NM_001108416,XM_006254030,XM_006254031,XM_008771737,XM_008771739,XM_017600615,XM_017600616,XM_017600617,XM_017600618,XM_017600619,XM_017600620,XM_017600621,XM_017600622,XM_017600623,XM_017600624,XM_017600625,XM_017600626,XM_017600627	Svil	1.03017	1	0.722918	1.907123
361257	XM_341541	RGD1564129	-2.43733	0.355755	4.832522	4.957016
361258	NM_001108417,XM_006254072,XM_006254073,XM_017600628	Cul2	-1.0345	1	1.081125	2.662663
361261	NM_001191833	Ccny	-1.41895	1	1.974713	3.500681
361262	NM_001108418,XM_017600629,XM_017600630,XM_017600631	Heatr1	1.42492	1	0.15189	0.629003
361268	NM_001108420	Asb13	1.3714	1	0.30357	1.129806
361269	XM_006254220,XM_006254221,XM_006254222,XM_006254223,XM_006254224,XM_341552	Fam208b	1.28575	1	0.209503	0.739185
361271	NM_001108421	Upf2	1.12025	1	0.489553	1.422024
361273	NM_001170343,XM_006254257	Sec61a2	1.47722	1	0.1654	0.709648
361274	NM_001007733,XM_008771875	Nudt5	-1.15557	1	0.168675	0.34855
361282	NM_001108422,XM_017600633,XM_017600634	Plxdc2	5.98062	1	0.083718	2.173284
361285	NM_001012162	Mllt10	-1.09595	1	0.565119	1.300996
361288	NM_001135757,XM_006254387,XM_017600983,XM_017600984,XM_017600985	Fundc2	-1.3638	1	0.380506	0.664529
361293	NM_001108423	Riok3	-2.5617	5.47514e-06	100.167252	99.739075
361295	NM_001100900,XM_006254437,XM_006254438	Ss18	-1.15645	1	1.203664	2.633494
361296	NM_001108424	Rnf125	1.08731	1	0.585551	1.641467
361300	NM_001108425,XM_006254466,XM_017600988,XR_001842024,XR_001842025,XR_001842026,XR_001842027	Mocos	-2.53423	1	0.41401	0.308408
361301	NM_001014147	Tpgs2	-1.64081	1	0.976873	1.45012
361303	NM_001012163,XM_006254596,XM_006254597,XM_008772043,XM_017600989,XM_017600990,XM_017600991	Lims2	-1.17245	1	0.016449	0.009401
361308	NM_001108426	Kif20a	1.13066	1	0.012981	0.060951
361309	NM_001014148,XM_008772044,XM_008772048,XM_017600992,XM_017600993,XM_017600995	Paip2	-3.05163	2.80672e-05	46.052111	38.414859
361310	NM_001108427	Pfdn1	1.10101	1	1.375191	3.884478
361313	NM_001014149	Rell2	1.83975	1	0.013568	0.2146
361314	XM_008772073	Arap3	1.08134	1	0.52703	1.469883
361315	NM_001014150,XM_006254664	Yipf5	-1.35213	1	1.148755	2.122691
361317	XM_006254677,XM_006254678,XM_006254679,XM_006254680,XM_008772179	Rbm27	-1.00165	1	0.445192	1.134654
361321	NM_001038495,XM_017600997	Atg12	-1.10426	1	3.073556	7.090499
361323	NM_001004276,XM_006254697,XM_017600998	Commd10	1.37855	1	0.077403	0.34048
361327	NM_001108432	Prr16	-1.42108	1	0.059314	0.05335
361335	XR_086085	Hmgxb3	1.44044	1	0.231489	0.930594
361338	NM_001108434,XM_006254850	Fech	-3.02249	8.28972e-06	57.505817	48.463641
361344	NM_001108435,XM_006254879,XM_006254881,XM_017600999,XM_017601000,XR_001842028	Mppe1	-1.40778	1	0.3169	0.522785
361346	NM_001017462,XM_006254929,XM_008772154,XM_017601001,XM_017601002,XM_017601003,XR_596979	LOC361346	1.12393	1	0.117864	0.360537
361351	NM_001014151,XM_006254965,XM_006254966	Hdhd2	1.46067	1	0.164966	0.698064
361352	NM_001013189,XM_006254952,XM_006254953,XM_006254955,XM_006254956,XM_017601004	Pqlc1	1.06896	1	0.339919	0.940243
361363	NM_001108437,XM_006255116,XM_006255117,XM_017601308	Ccdc102a	-1.34397	1	0.160837	0.259614
361364	NM_001108438	Dok4	-2.09602	1	0.338499	0.318449
361365	NM_001012473	Polr2c	-1.09092	1	0.997378	2.319628
361367	XM_008772340	Amfr	-3.41893	0.0018476	21.607471	16.011234
361368	NM_001108439,XM_006255140,XM_017601309	Large1	-1.96538	1	0.353541	0.371104
361370	NM_001008365,XM_006255145,XM_017601310	Tom1	1.38632	1	0.347182	1.298441
361373	XR_001837873	Cyld-ps1	1.14461	1	0.20683	0.630509
361374	NM_001108440,XM_006255267,XM_006255268,XM_008772409	Brd7	1.15765	1	1.087164	3.242116
361375	XM_341654	Heatr3	1.22414	1	0.029356	0.13203
361377	NM_001014152,XM_006255269,XM_006255270,XM_008772410	Phkb	1.37108	1	0.128872	0.517862
361378	NM_199404,XM_006255273,XM_017601311,XM_017601312,XM_017601313	Man2b1	1.56117	0.643095	3.966711	15.914197
361381	NM_001013190,XM_006255276,XM_006255277,XM_008772411	Rad23a	-4.28427	1.40161e-09	73.635026	43.751014
361383	NM_001012164,XM_006255278,XM_006255279,XM_006255280,XM_006255281	Adgre5	-1.23286	0.718867	9.321604	19.273339
361384	NM_001108441,XM_006255282,XM_017601314,XM_017601315	Dnajb1	1.03095	1	1.437911	3.790992
361385	NM_001108442	Ndufb7	-1.73825	1	2.29539	3.295708
361387	NM_001108443	Zfp330	-1.13203	1	1.86038	4.175561
361388	NM_001108444	Gab1	1.01437	1	0.003695	0.012153
361389	NM_001108445,XM_006255406,XM_008772516	Anapc10	1.70736	1	0.224866	1.107457
361390	NM_001108446,XM_006255407	Abce1	-1.01734	1	0.982524	2.463111
361391	NM_001013191,XM_006255502	Cbfb	-1.03892	1	0.994514	2.437684
361394	NM_001004088,XM_006255503,XM_006255504,XM_006255507,XM_006255508,XM_006255509,XM_017601316	Lrrc36	1.22202	1	0.035029	0.149192
361396	NM_001135875,XM_017601317	Ranbp10	-3.32096	0.000612799	25.174107	19.231325
361399	NM_001033068	Edc4	1.29783	1	0.899905	3.035873
361400	NM_001108447,XM_006255513,XM_008772518,XM_008772519,XM_008772520	Nfatc3	1.54836	1	0.688208	2.819559
361401	NM_001004277	Pla2g15	1.2158	1	0.080049	0.287288
361402	NM_001014153	Prmt7	1.2154	1	0.179967	0.59724
361403	NM_001108448,NM_001242355,XM_006255564	Terf2	-1.00456	1	0.491936	1.249672
361407	NM_001108449	Cog4	-1.01399	1	0.657598	1.653567
361409	XM_006255619	Rfwd3	-1.14204	1	0.179177	0.378288
361410	NM_001271031	Tmem231	-1.11387	1	0.03492	0.061689
361416	NM_001008366,XM_006255686,XM_006255687,XM_006255689,XM_006255690,XM_006255691,XM_006255692	Cenpn	-1.31438	1	0.219913	0.384275
361418	NM_001024896,XM_006255713,XM_006255714	Hsdl1	-1.11953	1	0.366196	0.816084
361420	NM_001014155,XM_008772623,XM_008772625,XM_017601324	Taf1c	1.17841	1	0.281656	0.879596
361422	NM_001108452	Cotl1	-1.37769	0.564053	9.144988	16.901047
361424	XM_341702	RGD1309651	1.02558	1	0.025649	0.071766
361425	NM_001012165	Emc8	2.1537	1	0.353814	2.15309
361430	NM_001077200,XM_008772626,XM_008772627,XM_017601325	Piezo1	1.31113	1	0.246825	0.882277
361431	NM_001108453,XM_006255770,XM_006255772,XM_017601326	Cbfa2t3	1.19062	1	0.095267	0.323887
361432	NM_207613	Cdh15	-1.00403	1	0.019284	0.048324
361433	NM_001108454,XM_006255774	Cpne7	1.4632	1	0.557141	2.16489
361434	NM_001025722,NM_001109936,NM_001109937,XM_017601327,XM_017601328	Cdk10	1.3317	1	0.499235	1.757275
361436	NM_001108456	Afg3l1	-1.03243	1	0.255512	0.626324
361439	NM_001012166	Abcb10	-1.6865	1	1.106656	1.602481
361442	NM_001009704,XM_008772638,XM_008772639,XM_017601330	Sipa1l2	-1.30866	1	0.153487	0.257123
361443	NM_001134573	Ntpcr	1.48461	1	0.045477	0.259465
361448	XM_006227626,XM_006227627,XM_341726	Ginm1	1.00696	1	1.381456	3.553441
361449	NM_001108457,XM_006227621	Ppil4	1.14604	1	0.9576	2.828618
361450	NM_001108458,XM_017589330	Ust	-1.40884	1	0.090854	0.112542
361452	NM_001014157	Ltv1	1.30415	1	0.388179	1.347366
361453	NM_001115028	Adat2	2.2277	1	0.06593	0.5956
361454	NM_001037789,XM_006227660,XM_006227661	Ccdc28a	1.14256	1	0.382171	1.140623
361462	NM_001108460,XM_008758672	Hddc2	2.95667	1	0.037634	0.635649
361466	NM_001108461,XM_006227793,XM_006227794	Tppp	-1.1497	1	0.015188	0.010342
361467	NM_001100735	Lpcat1	1.2489	1	0.342553	1.137159
361472	NM_001108462	Mthfd1l	-1.21007	1	0.200172	0.391228
361473	NM_001025723	Mtrf1l	-1.00414	1	0.270548	0.687271
361474	NM_001170799,XM_017589333,XM_017589334,XM_017589335,XM_017589336,XM_017589337,XM_017589338,XM_017589339,XM_017589340,XM_017589341	Ipcef1	-1.37904	1	0.743735	1.327785
361476	XM_003748694,XM_006227909,XM_006227910,XM_006227911,XM_008758741,XM_008758742	Rsph3	-1.00925	1	0.010123	0.023966
361478	NM_001025724,XM_006227880,XM_008758734,XM_008758735	Pnldc1	1.25534	1	0.016201	0.097805
361485	XM_002728660,XM_006227972,XM_006227974,XM_006227975,XM_008758815,XM_008758816,XM_008758817,XM_017589901,XM_017589902	Ermard	1.17958	1	0.168304	0.539212
361487	NM_001014158,XM_006228003,XM_017589343,XM_017589344,XM_017589345	Zfp52	1.44136	1	0.031881	0.19663
361493	NM_001037357,XM_006228032,XM_006228033,XM_006228034,XM_017589346	Lilrb3l	-1.34665	1	1.969477	3.688324
361502	NM_001135849,XM_006228275,XM_006228276	Ppp6r1	1.01213	1	2.466705	6.377472
361503	NM_001108467,XM_006228278,XM_006228279,XM_006228280,XM_006228282,XM_008758941,XM_008758942,XM_008758943,XR_350145	Eps8l1	1.06971	1	0.004443	0.02466
361504	NM_001108468	Rdh13	-1.82415	1	0.094324	0.050875
361506	NM_001037790,XM_006228218,XM_006228219,XM_006228220,XM_008758946,XM_008758948	Leng8	-1.03192	1	5.00746	12.385714
361509	NM_001108471	Ube2m	-2.1256	0.094398	12.191663	14.551112
361512	NM_001024897	Ehd2	-1.45476	1	0.089061	0.100172
361514	NM_001108472,XM_006228347,XM_006228348,XM_006228349,XM_006228350,XM_006228351,XM_008758950,XM_017589348	Meis3	1.28721	1	0.162971	0.587277
361517	NM_001108475,XM_017589350	Vasp	-2.16035	0.133184	9.294008	10.889094
361520	NM_001009705,XM_017589351,XM_017589352	Atp5sl	-1.36922	1	1.355739	2.479964
361522	NM_001108477,XM_008758955,XM_008758956,XM_008758957	Hnrnpul1	-1.06907	1	3.546167	8.458667
361526	NM_001007735	Sertad1	-1.04369	1	0.478661	1.163601
361527	NM_001012167,XM_006228578,XM_006228579,XM_006228580,XM_006228581	Pld3	-1.88112	1	0.509738	0.607806
361531	NM_001024898	Paf1	-1.01524	1	1.284316	3.227656
361532	NM_001008368,XM_006228672,XM_006228673,XM_006228675,XM_006228676,XM_017589353	Sirt2	-2.9694	1.92828e-10	272.722485	234.409907
361537	NM_212525,XM_008759166	Tyrobp	-1.529	0.064297	53.460483	89.221195
361541	NM_001127579,XM_006228772,XM_006228773,XM_006228774,XM_008759167,XM_008759168	Proser3	1.20617	1	0.057611	0.21448
361542	NM_001008775,XM_006228776,XM_006228777	U2af1l4	-1.90552	0.628704	1.723955	2.224871
361545	NM_001014159,XM_006228781	Rbm42	-1.60908	0.523805	8.166614	12.892171
361550	NM_001014160,XM_006228832,XM_006228833,XM_006228834,XM_006228835	Gramd1a	1.58026	0.759851	2.419063	9.865823
361554	NM_001127552,XM_006228856,XM_006228857,XM_017589354	Lsm14a	-1.01199	1	2.706904	6.828215
361555	NM_001271264,XM_017589355,XM_017589356,XM_017589357,XM_017589358,XM_017589359,XM_017589360	Ankrd27	1.27168	1	0.096898	0.363466
361565	NM_001005561,XM_006229096,XR_350316,XR_350317,XR_350318	Vrk3	-1.01322	1	2.239136	5.640819
361567	NM_001108480,XM_006229097,XM_017589362,XM_017589363,XM_017589364	Bcl2l12	-1.25206	1	0.346276	0.670057
361568	NM_001108481	Rras	1.76213	1	0.277134	1.383936
361569	XM_008759481	Prr12	1.40337	1	0.102728	0.440599
361570	NM_001108482,XM_008759396,XM_008759397	Prrg2	1.06063	1	0.05665	0.16432
361571	NM_001033706,XM_006229099,XM_006229100	Aldh16a1	-1.01166	1	0.598782	1.509327
361574	NM_001108483,XM_006229101,XM_006229102	Snrnp70	1.42437	0.443645	9.178884	33.461622
361577	NM_001017385	Kdelr1	-1.13876	1	0.948325	2.104624
361578	NM_001108484,XM_006229108	Nomo1	-1.1427	1	0.4768	1.04306
361580	NM_001108485,XM_006229235	Gtf2h1	1.19716	1	1.112373	3.435964
361584	XM_008759473	Siglech	1.97294	1	0.001974	0.184732
361585	NM_001191837,XM_006229310,XM_006229313,XM_008759399,XM_008759400,XM_008759401,XM_017589368,XM_017589369	Ube3a	1.34474	1	0.102965	0.4155
361588	NM_001108486,XM_006229346,XM_006229347	Lrrc28	-1.4897	1	0.185589	0.25907
361594	NM_001108487,XM_006229399	Aen	-3.05304	0.381173	2.806744	2.226747
361596	NM_001014161	Idh2	-1.82866	1	0.63669	0.807672
361597	NM_001108488,XR_350521	Fes	-1.37562	1	1.939701	3.5516
361598	NM_001108489	Iqgap1	-1.28477	1	3.911858	7.73524
361600	NM_001108490,XM_006229441,XM_008759544,XM_017589371	Tm6sf1	-1.00539	1	0.698415	1.772909
361601	NM_001100736	Abhd17c	1.26288	1	0.156836	0.552993
361604	XM_006229687,XM_006229697,XM_008759651,XM_008759652,XM_017590515,XM_017590516,XM_017590517,XM_017590518,XM_017590519,XM_017590520,XM_017590521	Sytl2	-1.10272	1	0.085701	0.181722
361605	XM_008759657,XM_341883	Pcf11	1.54216	1	0.630451	2.58011
361606	NM_001108493,XM_006229768,XM_017589374	Aamdc	-2.33603	1	0.626486	0.582079
361607	XM_006229802,XM_006229804,XM_006229805,XM_006229807,XM_006229808,XM_006229809,XM_006229810,XM_006229811,XM_006229812,XM_006229813,XM_017590189	Emsy	1.31418	1	0.061335	0.262272
361613	NM_001191838	Ppme1	-1.24285	1	0.341936	0.667439
361614	NM_001108494,XM_006229773,XM_017589376,XM_017589377	Fam168a	-1.08057	1	0.181575	0.415696
361615	NM_001108495,XM_006229775,XM_006229777,XM_006229778,XM_006229780,XM_008759763,XM_008759764,XM_008759765	Relt	1.04661	1	0.541415	1.45534
361617	XM_006229897,XM_006229898,XM_006229899,XM_006229900,XM_006229901,XM_017590195	Arap1	1.0376	1	2.515381	6.671445
361618	NM_001108496	Stim1	-1.75094	0.731885	3.210222	4.604718
361619	NM_198776,XM_006229913	Hbb-b1	-3.92393	1.27326e-20	104010.311341	67686.138305
361624	NM_001108497,XM_006229987,XM_006229988,XM_006229989,XM_006229990,XM_006229991,XM_006229992	Akip1	-1.31526	1	0.351454	0.639283
361625	NM_001108498	Nrip3	-1.32346	1	0.058014	0.068028
361626	NM_001012358,XM_008759766,XR_590389	Tmem41b	1.06403	1	0.552362	1.512306
361627	NM_001012169,XM_006229994	Zfp143	1.26252	1	0.062276	0.247933
361628	NM_001017374	Eif4g2	1.02344	1	5.687748	14.868561
361632	NM_001108500,XM_008759770	Pik3c2a	1.18501	1	0.379231	1.180783
361634	NM_001108501	Ccp110	1.11907	1	0.061117	0.196039
361635	NM_001017463,XM_006230122,XM_017589391	LOC361635	-1.09477	1	0.49158	1.131064
361640	NM_001108503,XM_006230168	Polr3e	1.42547	1	0.265916	1.044372
361641	NM_001159493	Ears2	-1.29948	1	0.054518	0.06573
361643	NM_199405,XM_006230191	Lcmt1	-1.05238	1	0.755666	1.824656
361645	NM_001039611,XM_006230291,XM_006230292,XM_006230293	Nsmce1	1.05914	1	0.550653	1.499911
361646	NM_001134574,XM_006230294,XM_006230296,XM_006230297,XM_008759893,XM_008759894,XM_017589395,XM_017589397,XM_017589398	LOC361646	1.32174	1	0.110833	0.431874
361648	NM_001039208,XM_017589399,XM_017589400	Spns1	1.65799	1	0.470472	2.110074
361649	NM_001130097,XM_006230301,XM_006230303,XM_006230304,XM_006230305,XM_006230306,XM_017589401,XM_017589403,XM_017589404,XM_017589405,XM_017589406,XM_017589407,XM_017589408,XM_017589409,XM_017589411,XM_017589412,XM_017589413,XM_017589414	Atxn2l	-1.27358	1	1.913167	3.797346
361650	NM_001025725,XM_006230307	Hirip3	1.63614	1	0.079827	0.447798
361651	NM_001276470,NR_077057,XM_006230308	Prrt2	-1.43035	1	0.050814	0.036666
361652	XM_017590232,XM_017590233	Srcap	1.39132	1	0.402345	1.499759
361653	NM_001009455,XM_017589416,XM_017589417	Armc5	1.18411	1	0.37939	1.180234
361654	NM_001035517	RGD1310127	-1.8631	1	1.148888	1.491432
361655	NM_001013193,XM_006230310,XM_006230312,XM_006230313,XM_008759902,XM_017589418,XM_017589419	Tial1	1.41492	1	1.280275	4.700268
361659	NM_001079894,XM_006230409,XM_006230412,XM_006230413,XM_006230415,XM_008759908,XM_008759909,XM_008759910,XM_017589426,XM_017589427	Plekha1	1.33926	1	0.225233	0.831214
361661	NM_001271229	Pstk	1.38136	1	0.24491	0.9324
361662	NM_001047906	Bub3	1.58946	1	0.332031	1.453535
361663	NM_001009706,XM_008759911	Lhpp	-1.47666	1	0.084476	0.088092
361664	NM_001108504,XM_006230441,XM_017589428,XM_017589429,XM_017589430,XM_017589431,XR_350777	Mettl10	-1.32813	1	0.227185	0.392418
361666	NM_001108505	Bccip	-1.15332	1	1.069537	2.344162
361667	NM_001130039,XM_006230443,XM_017589432	Dhx32	1.03707	1	0.057129	0.15795
361671	NM_001108507,XM_006230466	Pwwp2b	1.20442	1	0.016474	0.087391
361673	NM_001136124	Ifitm3	-17.273	0.0336166	4.215658	0.453976
361676	NM_001108509	Pnpla2	1.26445	1	0.773471	2.544922
361677	NM_001109668,XM_008760003	Tollip	1.2715	1	1.170811	3.85021
361679	NM_001108510	Dusp8	1.41393	1	0.200561	0.798498
361680	NM_001025420,XM_006230815,XM_006230817,XM_006230818,XM_008760146,XM_017589434	Lsp1	-1.22451	0.579642	21.914881	45.667723
361682	NM_001013194,NM_001310046,NM_001310047,XM_008760149	Tssc4	2.19423	1	0.453605	2.756135
361684	NM_001012170,XM_006230823,XM_006230824,XM_006230826	Nap1l4	1.26543	1	1.766318	5.755268
361685	NM_001108511,XM_006230827	Tnfrsf26	1.28147	1	0.825763	2.752709
361686	NM_001015024,XM_006230828,XM_006230829,XM_006230830	Osbpl5	-1.01693	1	0.125371	0.311819
361688	NM_001108512,XM_008760150,XM_008760151	Kmt5b	1.39385	1	0.388406	1.453202
361689	NM_001108513,XM_006230833,XM_017589435	Unc93b1	1.11353	1	3.172429	9.041041
361692	XM_008760189,XM_341975	Nudt8	2.24388	1	0.090338	0.741087
361694	NM_001008369,XM_017589436	Pitpnm1	1.80981	1	0.754983	3.634599
361695	NM_001078647,NM_001078648,XM_006230835,XM_006230837	Tmem134	-2.56559	0.00277865	31.122527	30.866856
361696	NM_001010962	Rps6kb2	-2.41576	0.282135	6.468762	6.73245
361697	NM_001081980,XM_006230840	Tbc1d10c	1.06765	1	2.469852	6.745736
361698	NM_001013195,XM_006230841	Pold4	-1.15704	1	1.544406	3.384088
361699	NM_001108514,XM_006230842	Ankrd13d	2.26576	1	0.073569	0.653043
361700	NM_001108515,XM_006230843,XM_006230844	Kdm2a	1.24978	1	1.386911	4.471038
361704	NM_001034110	Ctsf	1.7502	0.692096	1.361094	6.217799
361705	NM_001025132,XM_008760154,XM_017589437,XM_017589438,XM_017589439,XM_017589440	Cnih2	-2.86736	1	0.777847	0.575725
361708	XM_006230940,XM_006230941,XM_008760202,XM_017590288,XM_017590289,XM_341993	Snx32	1.14669	1	0.072468	0.238549
361709	NM_001271032	Ap5b1	-1.0073	1	0.038991	0.097541
361710	NM_001004089,XM_006230849,XR_001835433	Sipa1	-1.65914	0.692096	2.554199	3.859753
361711	NM_001108516,XM_006230850	Dpf2	1.1569	1	1.033703	3.081957
361712	NM_001100739,XM_006230852	Syvn1	1.16656	1	0.571669	1.732852
361714	NM_001082977,XM_006230853,XM_006230854,XM_006230855,XM_006230857,XM_017589441	Rasgrp2	1.4353	1	2.667049	9.853268
361715	NM_001108517	Rps6ka4	-1.13164	1	0.503023	1.114172
361717	NM_001013196,XM_006230859,XM_006230860,XM_008760159	Dnajc4	1.08951	1	0.163556	0.471114
361718	NM_001108518	Naa40	1.13696	1	0.098642	0.310989
361719	NM_001134575,XM_006230863,XM_006230864,XR_350851,XR_350852,XR_590545,XR_590546	RGD1308106	1.31001	1	0.112262	0.431231
361722	NM_001012171	Bscl2	1.59432	1	0.31949	1.407472
361724	NM_001100740	Mta2	1.31917	1	2.266469	7.692074
361726	NM_001008371,XM_006231042,XM_006231043,XM_017589442,XR_001835434	Sdhaf2	-1.85144	1	0.592641	0.734771
361727	NM_001271039,XM_006231045	Tmem216	-1.14146	1	0.050762	0.091296
361728	NM_198777,XM_006231046,XM_006231047,XM_006231048,XM_017589443,XM_017589444	Tmem138	-1.43605	1	0.161656	0.232904
361729	NM_001014164,XM_006231049,XM_006231050,XM_006231051,XM_006231052,XM_006231053,XM_006231054,XM_006231055	Cyb561a3	-1.26063	1	1.475194	2.951031
361730	NM_001039031,XM_006231056,XM_006231057	Tkfc	-1.04062	1	0.028239	0.062282
361732	NM_001007736,XM_006231059,XM_008760236,XM_008760237	Tmem109	-1.1856	1	0.474971	0.994874
361734	XM_008760273,XM_008760275	Ms4a4a	1.97547	1	0.637051	3.388822
361735	XM_342028	Ms4a6a	-3.80916	1	0.637824	0.295094
361736	NM_001108520	Patl1	1.65061	1	0.410576	1.847431
361740	NM_001007737	RGD1359158	1.90059	1	0.084113	0.570012
361745	NM_001004446,XM_006231227,XM_008760331,XM_008760332,XM_008760333,XM_008760334,XM_008760335,XM_008760336,XM_008760338,XM_008760339,XM_017589447,XR_001835435	Smarca2	1.56077	1	0.347901	1.487309
361746	NM_001012172,XM_006231233,XM_006231235,XM_017589448,XM_017589449,XM_017589450,XM_017589451,XM_017589452	Rfx3	1.13018	1	0.090219	0.283758
361747	NM_001014165,XM_006231237,XM_006231239,XM_006231240,XM_008760342,XM_008760343,XR_001835436	Spata6l	1.00737	1	0.007334	0.02019
361751	NM_001014167,XM_006231293,XM_006231294,XM_008760345	Rnls	-1.25172	1	0.059863	0.085996
361753	NM_001108523	Noc3l	1.25014	1	0.243725	0.822981
361755	NM_001108524,XM_006231345,XM_006231346,XM_017589453	Aldh18a1	-1.29347	1	0.111148	0.178667
361760	NM_001108525,XM_006231526,XM_006231527	Cutc	-1.04287	1	0.334401	0.811427
361764	NM_001108526,XM_006231528,XR_351089	Sema4g	-1.07746	1	0.017039	0.027466
361765	NM_001007148,XM_006231529,XM_006231530,XM_006231531,XM_006231535,XM_006231536,XM_006231537,XM_006231538,XM_006231539,XM_006231541,XM_006231543,XM_017589454,XM_017589455	Btrc	-1.91995	1	0.351956	0.382027
361767	NM_001014168,XM_006231545,XM_017589456	Poll	1.3859	1	0.17941	0.704255
361769	NM_001024899,XM_006231546,XM_008760443	Sufu	1.34095	1	0.056948	0.256252
361771	NM_001037652	Zdhhc6	1.73397	1	0.180435	0.930786
361773	XM_017590399	Ccdc186	-1.05299	1	0.488633	1.175916
361774	XM_342068	Fam160b1	-1.10595	1	1.644178	3.779077
361775	NM_001012173,XM_008760538	Trub1	-1.03059	1	0.076132	0.183305
361778	NM_001108527,XM_006231684,XM_017589461	Sfxn4	1.2442	1	0.038285	0.165507
361784	NM_001166300,NM_213567	Znrd1	-1.09137	1	3.167534	7.396245
361787	NM_001008858	RT1-T24-1	-1.53703	0.759851	4.085034	6.723929
361788	NM_212544,XM_006255942,XM_006255943	Prr3	1.37142	1	0.441035	1.611222
361789	NM_212498,XM_006255950,XM_006255951,XM_017601673,XM_017601674,XM_017601675	Atat1	1.11186	1	0.241655	0.706199
361790	NM_001126287,XM_006255952,XM_006255953,XM_017601676	Ppp1r18	-1.0172	1	1.332555	3.342169
361791	NM_212508,XM_008772732	Nrm	1.55844	1	0.018149	0.172547
361794	NM_212509,XM_006256046	Nfkbil1	1.23844	1	0.289051	0.956938
361795	NM_212507	Ltb	-1.04037	1	2.588547	6.346537
361796	NM_212531	Abhd16a	-1.00695	1	1.103866	2.798086
361798	NM_212463,XM_006255954,XM_006255955,XM_006255956,XM_006255957,XM_006255958,XM_006255959,XR_001842419	Ehmt2	-1.04674	1	1.387766	3.377464
361799	NM_212497	Dxo	-1.0066	1	0.254647	0.644813
361800	NM_001013197	Stk19	1.35463	1	0.374942	1.360679
361801	NM_206849,XM_006255960,XM_006255961	Rxrb	-1.05976	1	0.395048	0.941757
361802	NM_212529,XM_006255964,XM_006255965,XM_006255966,XR_362002	Hsd17b8	-1.21184	1	0.575754	1.181806
361805	NM_001108528	Uqcc2	-1.07809	1	0.282964	0.657214
361807	NM_001039032	Lemd2	1.88702	1	0.275677	1.487733
361808	NM_001271040,XM_006256220	Snrpc	1.15362	1	2.040002	6.037099
361809	NM_001134755,XM_008772820	Zfp523	1.37964	1	0.028084	0.167142
361810	NM_001012174,XM_006256222,XM_006256224	Fkbp5	1.1877	1	0.276061	0.870972
361811	NM_001025726,XM_017601678	Srpk1	1.83021	1	0.773515	3.764193
361813	NM_001015025,XM_006256139,XM_006256140,XM_006256141,XM_017601684	Stk38	1.35721	0.780907	3.161322	11.020409
361814	NM_001047907	Srsf3	1.40014	0.759851	2.620718	9.441822
361815	NM_001025727,XM_006256225,XM_006256226,XM_017601685,XR_597347	Rnf8	1.15227	1	0.26703	0.813056
361816	NM_001012175,XM_008772822	Zfand3	-2.01931	0.731885	3.626588	4.495384
361819	XM_017601835	RGD1566085	1.78026	1	0.021068	0.235948
361822	NM_001108529,XM_006256301	Ybey	1.04206	1	0.013136	0.04251
361824	NM_001007008	Chchd10	1.94446	1	0.482973	2.567772
361825	NM_001025728,XM_006256318,XM_017601686	Smarcb1	1.43701	1	0.715865	2.705353
361828	NM_001039455,XM_006256339,XR_597355	Specc1l	1.17418	1	0.340086	1.050978
361831	NM_001108530,XM_017601687	Ube2d1	1.39817	1	0.102214	0.436466
361834	NM_001134576,XM_006256355,XM_006256356,XM_008772887	RGD1306739	2.01577	1	0.109624	0.746756
361836	NM_001100860	Slc25a16	-1.443	1	0.618773	1.03984
361838	NM_001108532,XM_006256376,XM_006256377,XM_006256378,XM_006256379,XM_006256380,XM_017601690	Hnrnph3	-1.06693	1	0.815803	1.941248
361840	NM_001108533,XM_006256419	Spock2	1.08199	1	0.016811	0.061176
361842	NM_001007739,XM_006256450,XM_006256451	Sar1a	-1.28113	1	3.386087	6.70973
361843	NM_001139483,XM_006256452,XM_006256453,XM_006256454,XM_006256456,XM_008772888,XM_017601691	Aifm2	1.30955	1	0.02513	0.139646
361845	NM_001033069,XM_008772891	Eif4ebp2	1.14903	1	1.945031	5.733694
361846	NM_001007740,XM_006256460,XM_017601692	Vps26a	1.08875	1	1.161091	3.243976
361848	NM_001013198,XM_017601693	Ddx50	1.21407	1	0.696745	2.198505
361849	NM_001108535,XM_006256462,XM_006256463,XM_006256464,XM_008772894,XM_008772897	Ccar1	1.13529	1	0.768114	2.251091
361853	XM_006256500,XM_008773011,XM_008773012,XM_008773013,XM_008773014,XM_008773015,XM_008773016,XM_017601816,XM_017601818,XM_017601819,XR_001842477,XR_001842478,XR_597425	Fam184a	-1.24856	1	0.06732	0.101918
361856	NM_001108536,XM_006256528,XM_006256529	Tube1	-1.14322	1	0.185575	0.392004
361857	NM_001044248,XM_006256532,XR_597418,XR_597419	Traf3ip2	1.10059	1	0.236881	0.683808
361858	NM_001108537	Gtf3c6	-1.12294	1	0.451011	1.005922
361859	NM_001108538,XM_008773000	Cdc40	1.75608	1	0.21292	1.090614
361866	NM_001108539,XM_006256595,XM_006256597,XM_006256598,XM_017601694,XM_017601695	Hace1	1.32299	1	0.078787	0.324193
361871	NM_001108540,XM_006231706,XM_006231708,XM_006231709,XM_006231711	Rfesd	-1.30483	1	0.30685	0.558539
361875	NM_001191843,XM_017590948	Atp6ap1l	-3.39694	0.118117	5.344082	3.890505
361877	XM_008760646,XM_008760647,XM_008760648,XM_008760649,XM_008760651,XM_008760652,XM_008760653,XM_017591170,XM_017591171	Ssbp2	1.6785	1	0.021336	0.21334
361878	NM_001008372,XM_006231778,XM_008760639	Papd4	-1.00558	1	0.822163	2.086794
361879	NM_001108541,XM_006231815	Wdr41	-1.1187	1	0.183198	0.399107
361881	NM_001025729,XM_006231816	Zbed3	1.86643	1	0.198119	1.099895
361882	NM_001108542,XM_006231817,XM_008760676,XM_008760677	Arhgef28	-1.02417	1	0.010141	0.021045
361883	NM_001108543,NM_001199192,XM_017590949	Mrps27	-1.31636	1	0.487961	0.903403
361884	NM_001012177,XM_008760678	Mccc2	1.3402	1	0.056509	0.254506
361886	XM_008760707,XM_008760710,XM_017591186,XM_017591187,XM_017591188	Adamts6	-1.04827	1	0.027459	0.058616
361887	NM_001013199,XM_017590950	Cwc27	1.50326	1	0.082855	0.40846
361894	XM_342191	Ndufaf2	-1.15818	1	0.069427	0.128537
361917	XM_342213	Zfand1	1.13794	1	0.117485	0.366169
361920	NM_001108546,XM_006232168,XM_008760873,XM_008760874,XM_008760875	Ythdf3	-1.11654	1	2.200219	5.013186
361923	NM_001108548	Rpl22l1	1.58118	0.523805	4.560596	18.51836
361924	NM_001012178,XM_006232232,XM_006232233,XM_006232234	Mynn	-1.15657	1	0.422679	0.908898
361925	NM_001039033,XM_006232253	Actl6a	1.09941	1	0.575068	1.632302
361927	NM_001012179	Fxr1	1.22719	1	1.468067	4.641304
361929	XM_017591376	Atp11b	-1.38138	1	1.101278	1.986177
361935	NM_001108549,XM_008760932,XM_008760933,XM_008760934	Spata5	-1.19779	1	0.311504	0.634427
361937	gene-LOC361937	LOC361937	-5.88764	1.5793e-05	22.267342	9.508535
361939	NM_001047910,XM_017590960,XM_017590961,XM_017590962,XM_017590963,XM_017590964	Mfsd8	1.67236	1	0.102357	0.5579
361940	NM_001008374	Pgrmc2	1.73623	1	0.557553	2.604213
361941	NM_001009707,XM_006232306,XM_006232308,XM_017590965,XR_351653,XR_351654	RGD1359508	1.14815	1	0.038569	0.139695
361944	NM_001012181,NM_001033909,XM_006232325,XM_006232327,XM_006232328,XM_006232329,XM_008760992	Elf2	1.08008	1	0.742422	2.062009
361946	NM_001014170,XM_006232338,XM_006232341,XM_006232342,XM_006232344,XM_006232345,XM_006232346,XM_008760993,XM_008760994,XM_008760995,XM_008760996,XM_008760997,XM_008760998,XM_008760999,XM_008761000,XM_008761001,XM_017590966	Supt20h	1.3548	1	0.64776	2.304708
361956	NM_001014172,XM_008761054,XM_008761055,XM_017590969	Rsrc1	1.98592	1	0.035332	0.356293
361957	NM_001191847,XM_008761056	Mfsd1	-1.05816	1	0.927956	2.229482
361959	NM_001014793	Kpna4	-1.14438	1	1.00252	2.214344
361962	id-LOC361962	LOC361962	1.27412	1	0.051472	0.216712
361967	NM_001004279	Ppid	-1.12034	1	2.739038	6.22371
361968	NM_001108551,XM_006232517	Tmem144	-1.72401	1	0.319431	0.397687
361972	NM_001108553,XM_006232538	Tmem154	1.07085	1	3.416741	9.355736
361974	XM_003749312	Gatb	1.52336	1	0.110284	0.523024
361975	NM_001108555	Lrba	1.17264	1	0.125172	0.405827
361976	NM_001014173,XM_006232686,XM_006232689,XM_008761179	Rrnad1	1.09352	1	0.394436	1.118207
361977	NM_001007741	Isg20l2	1.19467	1	0.53883	1.678757
361980	XM_342277	RGD1565775	1.16346	1	0.7759	2.334535
361984	NM_001024798,XM_017590971,XM_017590972,XM_017590973,XM_017590974,XM_017590975	Atp8b2	1.28258	1	1.02785	3.417113
361985	NM_001014174	LOC361985	1.51293	1	1.530144	6.003625
361986	NM_001134577,XM_006232707	Slc39a1	-1.13386	1	0.516227	1.141385
361987	XM_008761248,XM_008761249,XM_008761250,XM_342287	Dennd4b	-1.10694	1	1.690501	3.882408
361988	XM_017591307,XM_342288	Ints3	-1.84731	1	0.424185	0.503957
361990	NM_001014175,XM_006232710,XM_006232711,XM_006232713,XM_006232715,XR_591190,XR_591191	LOC361990	1.11062	1	0.792787	2.268235
361995	NM_001108559,XM_006232968,XM_006232969,XM_006232970,XM_008761313,XM_008761314	Prpf3	1.47628	1	0.989442	3.815521
361999	NM_001013200,XM_017590976	Anp32e	-1.79876	0.593113	5.548167	7.796505
362002	NM_001108560,XM_006232975	Rnf115	-1.3951	1	1.779503	3.206272
362003	NM_001139486,XM_006232976	Gpr89b	1.03877	1	0.16244	0.437847
362004	NM_001013201,XM_006233032,XM_006233033	Gdap2	-1.07586	1	0.208049	0.481136
362007	NM_001012182	Sike1	1.14417	1	0.448099	1.335112
362011	NM_001025018,XM_006233120,XM_006233121,XM_006233122,XM_006233123	Dram2	1.32301	1	0.239671	0.86773
362012	XM_342311	Strip1	1.06792	1	1.142726	3.128399
362013	NM_001108561,XM_006233165,XM_006233166,XM_006233167,XM_008761405	Ahcyl1	1.2154	1	0.386181	1.23724
362015	NM_001101681,XM_006233168,XM_006233169,XM_006233170,XM_008761407	Ampd2	1.88077	1	0.085255	0.567678
362017	NM_001277236,XM_017590977	Cyb561d1	1.42835	1	0.098085	0.434704
362021	NM_001191962,XM_008761409,XM_008761411	Gpsm2	-1.12566	1	0.02788	0.043192
362029	NM_001108564,XM_006233229	Agl	1.7224	1	0.120119	0.658092
362031	NM_001014176,XM_006233243,XM_008761465,XM_008761466,XM_017590978	Alg14	-1.50072	1	0.172151	0.232985
362036	XM_017591417	Ank2	-1.0091	1	0.005217	0.011582
362037	NM_001191850,XM_006233291	Ap1ar	-1.25719	1	0.375065	0.725063
362039	NM_001108565,XM_006232004,XM_006232005	Pla2g12a	-2.71918	1	0.558959	0.411332
362040	NM_001108566	Ostc	-1.83984	1	0.815192	1.049417
362041	NM_001108567,XM_006233314	Rpl34	1.56051	0.0670181	34.650015	138.175947
362044	XM_006233350,XM_006233351,XM_006233352	Cenpe	-1.06556	1	0.035113	0.073093
362045	NM_001008375,XM_006233383,XM_006233385	Lamtor3	-1.32858	1	1.095509	2.061154
362046	NM_001108568	Dapp1	-1.38765	1	2.436039	4.432624
362048	NM_001004090	Tspan5	-4.24077	0.502488	1.669345	0.8679
362050	NM_001108569	Gbp5	-2.28282	0.628704	2.048334	2.19031
362051	NM_001009708,XM_006233438	Lmo4	1.17233	1	0.448181	1.372642
362056	NM_001014177,XM_008761517	Spata1	1.2688	1	0.032046	0.152118
362058	XM_008761559	Miga1	1.00303	1	0.010534	0.027526
362065	NM_001085353,NM_199408	Wls	-1.06347	1	0.124098	0.287257
362075	gene-LOC362075	LOC362075	-1.27934	1	0.023043	0.006768
362076	NM_001108570,XM_006233614,XM_006233615,XM_006233616,XM_006233617,XM_017591867	Il36b	1.3867	1	0.1483	0.594603
362078	NM_001108572,XM_006233618,XM_006233619,XM_017591871,XM_017591872,XM_017591873,XM_017591874	Ehmt1	1.15651	1	0.26138	0.800026
362081	NM_001025730,XM_006233623,XM_006233624,XM_006233625,XM_006233626,XM_006233627,XM_006233628	Fbxw5	-1.05834	1	0.710662	1.704784
362083	XM_006233652,XM_006233653,XM_017592088	RGD1560470	1.26287	1	0.017892	0.104923
362084	NM_001108573,XM_008761603,XM_008761604	Rabl6	1.04807	1	1.164627	3.125517
362087	NM_001007742,XM_006233689	Ubac1	-2.66506	2.22822e-05	67.520067	64.582826
362088	XM_003749426,XM_006233716	Snapc4	1.06391	1	0.036126	0.109626
362092	NM_001108575,XM_006233825,XM_006233826,XM_006233830,XM_017591876,XM_017591877,XM_017591878	Brd3	-1.20997	1	0.241432	0.478351
362093	NM_001039034,XM_006233831	Wdr5	1.0022	1	0.341701	0.874869
362094	NM_001108576,XM_006233832,XM_017591879	Mrps2	1.43099	1	0.462484	1.767399
362095	NM_001079941,XM_006233835	Gtf3c5	1.12532	1	0.292887	0.864146
362096	XM_006233886,XM_006233887,XM_006233888,XM_008761681,XM_008761682,XR_352208,XR_352209	Setx	1.50628	1	0.788425	3.123532
362098	NM_001025731,XM_006233836,XM_006233838,XR_352196,XR_591443,XR_591444	Gle1	1.28399	1	0.743287	2.488054
362102	NM_001108577	Ptpa	-1.82701	0.731885	3.641695	5.008553
362103	NM_001025019,XM_006233919,XM_008761670,XM_017591880	Ntmt1	1.31747	1	0.316464	1.121687
362106	NM_001039337,XM_006233921,XM_006233922,XM_006233924,XM_017591881	Fubp3	1.59871	1	0.20983	0.964164
362107	NM_001108578	Aif1l	-1.37696	1	0.032894	0.011821
362110	NM_001007743	Cdk9	1.53571	0.731885	1.924004	7.641256
362111	NM_001108579,XM_008761759,XM_008761760,XM_017591882	Sh2d3c	1.25419	1	0.536402	1.763567
362112	NM_001007744,XM_006233981,XM_017591883	Tor2a	1.26535	1	0.507469	1.687372
362113	XM_003749449,XM_006234014,XR_001837075	Ptrh1	-1.16502	1	0.300777	0.633811
362115	NM_001109885	Fam129b	1.98257	1	0.114308	0.755214
362118	NM_001271232,XM_017591884	Mvb12b	-1.00818	1	0.197406	0.498539
362125	XM_017592142	Nr6a1	1.00703	1	0.025109	0.065831
362129	NM_001024274	Gtdc1	1.19304	1	0.178001	0.576957
362131	gene-Max-ps1	Max-ps1	-1.90388	1	0.310892	0.331692
362132	NM_001108581,XM_006234155	Epc2	1.11884	1	0.59162	1.711618
362134	NM_001004280,XM_006234158	Mmadhc	-1.15967	1	0.596656	1.289078
362137	NM_001014179,XM_006234211,XM_017591892	Wdsub1	1.12106	1	0.047331	0.157243
362138	NM_001012184,XM_006234234,XM_006234235,XM_006234236,XM_006234237,XM_006234238,XM_006234239,XM_006234241,XM_017591893	Rbms1	-1.46688	1	0.831001	1.389434
362145	XM_008761972	Slc25a12	1.47078	1	0.30483	1.229433
362149	NM_001007799	Cir1	-3.52538	0.0161862	11.042547	7.869816
362151	NM_001077429,XM_006234377,XM_006234378,XM_006234379,XM_006234380,XM_006234381,XM_006234382,XM_006234385,XM_017591894,XM_017591895	Lnp	-3.34695	1	0.887062	0.55081
362152	NM_001111294,NM_001111295,NM_198132,XM_008761911,XM_008761912,XM_008761913	Hnrnpa3	-1.08813	1	4.491805	10.526512
362153	XM_006234425,XM_008761965,XM_008761966,XM_008761967,XM_342453	Cwc22	1.41328	1	0.661126	2.460166
362154	NM_001010963,XR_352425	Zc3h15	1.08256	1	1.595611	4.425718
362156	NM_001039338,XM_017591896,XM_017591897,XM_017591898	Zdhhc5	1.20257	1	1.355764	4.199721
362160	NM_001025421,XM_006234513,XM_006234514,XM_006234516,XM_006234518,XM_006234519,XM_006234520,XM_006234521,XM_006234522,XM_006234523,XM_006234524,XM_006234526,XM_006234527,XM_008762010,XM_017591899	Celf1	1.19328	1	0.924131	2.850638
362162	NM_001033707,XM_006234529,XM_006234530,XM_006234531	Arfgap2	1.02539	1	0.828638	2.174256
362164	NM_001271212	Atg13	1.18245	1	0.529086	1.630331
362166	XM_008762045,XM_008762048,XM_008762049,XM_008762050,XM_008762051,XM_008762052,XM_008762053,XM_008762054,XM_017592176,XM_017592177,XM_017592178	Phf21a	1.02395	1	0.664523	1.741842
362169	NM_001014180,XM_006234585	Alkbh3	1.21233	1	0.898971	2.821146
362170	NM_001127379,XM_006234586	Api5	-1.10525	1	2.397445	5.521941
362171	NM_001080150,XM_006234647,XM_006234648,XM_017591900	Prr5l	3.20548	1	0.016915	0.534666
362172	NM_001013203	Trim44	1.21537	1	0.136705	0.462954
362173	NM_001012185,XM_006234652	Caprin1	1.08824	1	2.844327	7.919908
362175	NM_001108585,XM_008762066,XM_017591901,XM_017591902,XM_017591903	RGD1563222	-2.83424	1	0.444839	0.284522
362176	NM_001037358,NM_001244779,NM_001244780,NM_001244781	Lmo2	2.3031	0.461168	1.196136	7.268698
362178	NM_001077672	Cstf3	1.16436	1	0.191542	0.59903
362181	gene-RGD1560017	RGD1560017	1.45012	1	0.128119	0.555285
362182	NM_001108586	Rcn1	-1.36509	1	0.869657	1.578751
362184	NM_001191853,XM_006234653,XM_006234654	Dnajc24	1.1325	1	0.111009	0.344832
362185	NM_198778,XM_006234680,XM_006234681,XM_006234682,XM_006234683,XM_008762104,XM_008762105,XM_017591904,XM_017591905,XM_017591906	Mpped2	-1.2396	1	0.04735	0.062816
362186	NM_001137642,XM_017591907,XM_017591908	Kif18a	-1.3019	1	0.109964	0.174024
362191	NM_001014181	Dph6	1.08773	1	0.023524	0.081101
362194	XM_006234794,XM_006234796,XM_017592195,XM_017592196,XM_017592197	Bahd1	-1.90682	1	0.370916	0.411286
362196	NM_001173437	Chac1	-1.16767	1	0.064275	0.114765
362197	NM_001108589,XM_006234781	Mapkbp1	1.39311	1	0.103201	0.437748
362199	NM_001012186,XM_006234782,XM_017591909	Vps39	1.17098	1	0.357343	1.099227
362201	NM_001013204	Ccndbp1	-4.95072	4.17025e-05	24.285948	12.383199
362202	NM_001108590	Epb42	-4.25034	1.85335e-06	40.909649	24.440662
362203	XM_002729205,XM_006234868,XR_001837217	Tubgcp4	1.25476	1	0.187238	0.645694
362205	XM_008762216	Shf	-1.03139	1	0.053588	0.127208
362212	NM_001191854,XM_006234976,XM_008762182,XR_591632	Tmem87b	1.2434	1	0.766562	2.477626
362214	NM_001025732,XR_352612	Nop56	1.45605	1	1.228205	4.648512
362216	NM_001013206	Mrps26	2.4107	1	0.378013	2.580421
362217	XM_006235055	Cenpb	-2.05788	0.211789	9.74763	12.003176
362218	NM_001108591	Rnf24	1.08795	1	0.114366	0.333523
362219	NM_198779	Gpcpd1	-1.04325	1	1.05725	2.580371
362223	NM_001108592,XM_006235116	Snrpb2	1.22271	1	1.731804	5.447167
362226	NM_001277235,XM_006235126,XM_006235127	Sec23b	-1.50982	1	1.212371	1.989811
362227	NM_001108594,XM_006235128	Dtd1	1.54333	1	0.246637	1.069595
362228	NM_001108595,XM_006235155	Naa20	1.14377	1	0.694346	2.053782
362229	XM_006235156	Xrn2	1.27662	1	1.354035	4.463748
362237	NM_001004281,XM_008762348	Tbc1d20	1.22328	1	1.864113	5.863069
362240	XM_008762398,XM_008762399,XM_017592252,XM_342547	Nol4l	-1.14527	1	0.067094	0.12681
362245	NM_199500	Map1lc3a	-2.15952	0.129351	11.213365	13.162937
362246	NM_001270947,XM_003749598,XM_006235327	Tp53inp2	1.62456	1	0.597182	2.589547
362247	NM_001100748	Trpc4ap	-1.37997	1	2.619812	4.798351
362248	NM_001025733	Procr	-3.03914	0.00582377	17.822048	14.853958
362251	NM_001013207,XM_006235331,XM_006235332,XM_006235335,XM_008762349,XM_008762350,XM_008762351,XM_008762354,XM_008762355,XM_008762356,XM_017591923,XM_017591924,XM_017591925,XM_017591926,XM_017591927,XM_017591928	Rbm39	1.01669	1	3.437055	8.926158
362252	NM_001108599	Scand1	-1.70417	0.472	6.822111	10.148096
362257	NM_001271210,XM_006235415,XM_006235416,XM_006235417,XM_006235418,XM_006235420,XM_006235421,XM_008762357,XM_008762358	Ralgapb	-1.05401	1	0.295507	0.706724
362258	NM_001108600,XM_006235422,XR_001837045	Actr5	-1.18109	1	0.226198	0.461504
362260	NM_001108601,XM_006235423,XM_008762360,XM_017591930,XR_352762	Dhx35	1.64223	1	0.097392	0.52379
362261	NM_001014184,XM_006235487,XM_006235489,XM_006235490,XM_006235491,XM_006235493,XM_006235494,XM_017591931,XM_017591932	Lpin3	1.32901	1	0.068551	0.291749
362264	NM_001014185	Srsf6	1.30082	1	1.515034	5.08655
362265	NM_001177685,NM_001308389	Ift52	1.94481	1	0.244325	1.383094
362269	NM_001108605	Pcif1	1.09861	1	0.594241	1.68478
362271	NM_001134955,XM_006235599	Elmo2	-1.06869	1	0.894484	2.125752
362272	NM_001108606	Tp53rk	1.52191	1	0.070418	0.367424
362273	NM_001108607,XM_006235648	Cse1l	1.47192	1	0.184525	0.778339
362274	NM_001135801	Ddx27	-1.1741	1	1.060186	2.279167
362275	NM_001108608	B4galt5	-1.18373	1	0.55326	1.165614
362277	NM_001001517,XM_008762515	Rnf114	-2.6079	0.355755	4.797394	4.586664
362278	NM_001113752	Tmem189	1.09351	1	2.412106	6.752211
362279	NM_001108609	Pard6b	1.38077	1	0.031996	0.181218
362281	NM_001033708,XM_006235692,XM_008762517,XM_008762518,XM_008762519	Rae1	1.0481	1	1.232103	3.306222
362283	NM_001108610,XM_006235693,XM_006235694,XM_006235695,XM_006235696	Stx16	1.61817	1	0.214913	0.999094
362286	XM_006235805,XM_006235806,XM_006235807,XM_008762595,XM_008762596,XM_017592313	Dido1	1.37146	1	0.364768	1.34418
362287	NM_001108613,XM_006235769,XM_006235771	Slc17a9	1.35617	1	0.130062	0.514397
362288	NM_001191857,XM_006235772,XM_006235773,XM_006235774,XM_006235775,XM_006235776,XM_006235778,XM_017591940	Rtel1	1.62101	1	0.120376	0.609841
362289	NM_001108614,XR_001837046	Lime1	1.5515	1	0.548441	2.271915
362293	NM_001013209,XM_006235863,XM_006235864,XM_006235866,XM_017592676	Dnajb6	-2.30208	0.133184	9.72309	10.683598
362294	XM_008762667	Ube3c	1.50523	1	0.316157	1.305971
362295	NM_001191858	Lmbr1	1.11122	1	0.077397	0.239598
362297	NM_001191859,XM_006235845,XM_017592677,XM_017592678,XM_017592679,XM_017592680,XM_017592681	Rbm33	-1.41632	1	1.992329	3.53927
362298	NM_001191860	Actr3b	-2.29622	1	0.334207	0.27025
362300	NM_001108616,XM_006235938,XM_006235939,XM_006235940,XM_006235941,XM_006235942,XM_006235943,XM_008762650,XM_017592682	Agap3	1.6006	1	0.29079	1.296419
362301	NM_001080153,NM_198781,XM_006235945	Tmub1	-1.39357	1	0.891253	1.582384
362302	NM_001007796,XM_006235946	Abcb8	-1.03681	1	0.244797	0.596532
362303	NM_001012187	Klhl7	1.36403	1	0.062421	0.282817
362304	NM_001014186,XM_006235947	Orc5	-1.2181	1	0.234416	0.459249
362317	NM_001108618	Krit1	1.14158	1	0.662697	1.957258
362320	NM_001024799	Fam133b	1.1536	1	1.24475	3.694353
362322	XM_008762739,XM_008762740	Slc25a13	-1.44647	1	0.197619	0.29342
362324	NM_001173554,XM_006236090,XM_017592684	Mios	1.11193	1	0.29267	0.851109
362325	NM_001105668,XM_006236102,XM_006236103	Mdfic	1.14516	1	0.062257	0.20813
362326	NM_001015026,XM_008762784,XM_008762786,XM_008762787,XM_008762788,XM_008762789,XM_008762790,XM_017592685	Tspan12	-1.4263	1	0.757322	1.30217
362329	NM_001108619,XM_006236208,XM_006236210,XM_008762791,XM_008762792,XM_008762793,XM_008762794,XM_017592686	Impdh1	1.31784	1	0.669834	2.311216
362331	XM_006236239,XM_006236241,XM_006236242,XM_008762835,XM_008762837,XM_008762838,XM_017592966	Ccdc136	1.35329	1	0.051478	0.241361
362334	NM_001009709	Tmem140	-2.48259	0.628704	2.192683	2.148074
362335	NM_001108620,XM_008762795,XM_008762796,XM_008762797	Nup205	-1.12807	1	0.393082	0.869405
362339	NM_001012188	Creb3l2	1.11947	1	0.036149	0.1248
362341	XM_342661	Zc3hav1l	1.00755	1	0.011427	0.030756
362342	NM_001108622,XM_006236327,XM_006236328,XM_006236329	Hipk2	1.05605	1	0.069304	0.196961
362343	XM_003749716,XM_006236346	Parp12	-2.23241	1	0.40139	0.359958
362344	NM_001108624	Ndufb2	-2.15071	0.319467	7.016299	8.234373
362356	NM_001108627,XM_006236409,XM_006236410,XM_006236411	Cul1	1.07281	1	1.536389	4.221977
362358	XM_006236447,XM_006236448,XM_008762931,XM_017592991,XM_342681	Krba1	1.49799	1	0.128943	0.582697
362359	NM_001134982,XM_006236496,XM_006236497,XM_008762897	Mpp6	1.59285	1	0.178807	0.83379
362360	XM_006236515,XM_006236516,XM_006236517,XM_006236518,XM_006236519,XM_008762934,XM_008762935,XM_017592994,XM_342683	Osbpl3	-1.23981	1	0.135424	0.244174
362361	NM_001104613	Hnrnpa2b1	-1.09349	1	10.352643	24.160568
362366	NM_001013210,XM_017592687	Fkbp14	1.11705	1	0.058664	0.188363
362367	NM_001108628	Znrf2	1.81692	1	0.160214	0.890086
362368	NM_001108629,XM_008762899	Ggct	-1.40115	1	1.227103	2.184931
362374	NM_001108630,XM_006236578	Vopp1	-2.91817	0.0191693	14.598499	12.656362
362375	NM_001014187,XM_006236581	Lancl2	-1.29069	1	0.305404	0.563766
362376	XM_008762963,XR_001837601	Herc6	-3.87006	0.502488	1.706875	0.993008
362377	NM_001108631,XM_006236584,XM_006236585,XM_017592688	Herc3	1.18565	1	0.153769	0.498904
362383	NM_001108632,XM_006236628	Rpia	-1.36966	1	1.305625	2.38569
362385	NM_001108634	Pole4	1.15273	1	0.388224	1.170202
362388	NM_001108635	Mrpl53	-1.30223	0.780907	4.360731	8.509273
362391	NM_001100749	Mxd1	-2.76029	0.0760833	9.681196	8.841541
362392	NM_001108636	Snrnp27	2.08053	1	0.413309	2.389927
362394	NM_001014188	Isy1	-1.04342	1	0.91896	2.241482
362398	XM_002729398	Plxna1	1.21531	1	0.064238	0.238035
362399	XM_002729395	Zxdc	1.43227	1	0.384693	1.484624
362401	NM_001007745	Tmem43	-1.13583	1	1.020257	2.272243
362403	NM_001108638	Slc25a26	1.55021	1	0.022075	0.186229
362404	NM_001100750	Suclg2	1.1449	1	0.736261	2.178535
362409	NM_001108639	Sumf1	-1.12152	1	0.455618	1.017913
362412	NM_001077673,XM_006237036,XM_006237037	Rad18	-1.36494	1	0.101026	0.14097
362414	NM_001025734,XM_006237038,XM_006237040,XM_006237042,XM_006237043	Tada3	1.78968	1	0.179277	0.96117
362415	NM_001108640,XM_017592689,XM_017592690,XM_017592691,XM_017592692,XM_017592693,XM_017592694,XM_017592695,XM_017592696,XM_017592697,XM_017592698,XM_017592699,XR_001837483	Ttll3	1.27208	1	0.030529	0.148047
362416	NM_001108641,XM_006237044,XM_006237045,XM_006237046	Rpusd3	1.32012	1	0.18581	0.683876
362418	NM_001025422,XM_008763194	Irak2	1.04664	1	0.980369	2.628554
362419	NM_001108642	Tamm41	1.43583	1	0.145989	0.613561
362423	NM_001024275,XM_017592701	Rassf4	-1.07222	1	0.409545	0.96326
362425	NM_001134908,XM_006237193,XM_017592702	Zfp637	1.45134	1	0.382931	1.500256
362426	NM_001100751	Bms1	1.39832	1	0.501582	1.862547
362427	NM_001191085	Mical3	-1.92529	1	1.541665	1.958411
362430	NM_001005890	Clec4a1	1.06931	1	1.392047	3.813491
362431	NM_001005891	Clec4a3	1.59963	1	0.852438	3.589707
362432	NM_001003707,XM_006237322,XM_017592704	Clec4d	-1.04805	1	3.762096	9.158023
362434	NM_001012189,XM_017592705	Lpcat3	-1.91406	0.692096	2.38103	3.090753
362437	NM_001108647,XM_006237372,XM_006237373,XM_006237374,XM_006237375,XM_006237376,XM_008763292	Iffo1	1.48252	1	0.820935	3.194504
362438	XM_575668	Ncapd2	1.35727	1	0.127763	0.50699
362440	NM_001100752,XM_006237500	Ndufa9	-1.15869	1	1.329699	2.905814
362441	NM_001108648,XM_006237409,XM_006237410,XM_017592707	Itfg2	1.04838	1	0.073986	0.206758
362442	XM_008763339	A2ml1	1.0433	1	0.014874	0.047405
362443	NM_001010964	Klrb1a	-1.91218	1	2.054852	2.658378
362445	NM_001085402,XM_017592708	Clec2d2	1.26259	1	0.101476	0.374343
362447	NM_001048075	Clec2g	1.2212	1	0.218135	0.719971
362452	NM_001108650,XM_006237528,XM_008763394,XM_008763395,XM_017592709	Borcs5	1.49101	1	0.046135	0.263862
362453	NM_001015027	Crebl2	-1.08773	1	0.108245	0.239628
362454	NM_001108651,XM_006237529	Hebp1	-4.04885	0.225712	3.44744	2.038976
362455	NM_001108652,XM_017592710,XM_017592711,XM_017592712,XM_017592713,XM_017592714	Fam234b	-1.46041	1	0.099989	0.118197
362456	NM_001009600,XM_006237561,XM_006237562,XM_006237563,XM_006237564,XM_006237565	Arhgdib	-1.25777	0.526363	23.982444	48.652873
362460	NM_001113783	Golt1b	1.13105	1	0.419038	1.23381
362461	NM_001134581,XM_006237633,XM_006237634,XM_006237636,XM_006237637,XM_006237638,XM_006237639,XM_006237640,XM_017592715,XM_017592716,XM_017592717,XM_017592718,XM_017592719,XM_017592720,XM_017592721,XM_017592722,XM_017592723,XM_017592724,XM_017592725	C2cd5	1.88539	1	0.125161	0.761637
362463	NM_201421,XM_006237688,XM_008763402	Fgfr1op2	-1.13538	1	1.091379	2.433171
362472	NM_001191864,XM_006237763,XM_006237767,XM_006237774,XM_006237775,XM_006237776,XM_006237777,XM_006237778,XM_008763499,XM_008763500,XM_008763501,XM_008763502,XM_008763503,XM_008763504,XM_008763505,XM_017593463,XM_017593464,XR_592374	Cspp1	1.14934	1	0.470838	1.408688
362479	NM_001025735,XM_006237816	Tcea1	1.38215	1	1.051359	3.779314
362481	NM_001108654,XM_006237844,XM_017593466,XM_017593467	Tox	-1.0033	1	0.110821	0.281466
362483	NM_001007746,XM_006237865,XM_006237871,XM_017593686	MGC94199	1.21732	1	0.024048	0.113794
362484	NM_001108655,XM_006237872	Plekhf2	1.77188	1	0.72447	3.416594
362491	NM_001191865,XM_017593470	Ripk2	1.40574	1	0.72457	2.673831
362495	NM_198783	Ndufaf4	1.64332	1	0.599227	2.630116
362498	XM_017593908	Mdn1	1.11762	1	0.14011	0.42099
362501	NM_001108658	Topors	1.69256	1	0.516547	2.356953
362502	NM_001012190,XM_008763626	Ubap1	-1.39814	1	1.669961	2.998843
362504	NM_001108659	Dctn3	-1.70177	0.517394	3.705008	5.485391
362511	XM_006238142,XM_342829	Fbxo10	1.07999	1	0.030219	0.097709
362513	XM_006238148	Shb	-1.26709	1	0.105815	0.175381
362514	NM_001108663,XM_006238084,XM_006238085,XM_006238086,XM_006238088,XM_006238089,XM_006238090,XM_006238092,XM_008763698	Tstd2	1.20438	1	0.120869	0.408445
362516	NM_001108664,XM_008763701	Msantd3	-1.04233	1	0.005082	0.005155
362517	NM_001108665	Mrpl50	-1.30808	1	0.260504	0.466227
362518	NM_001014190,XM_006238158,XM_006238159,XM_017593472,XM_017593473,XM_017593474	Tmem246	1.02079	1	0.036742	0.099509
362519	NM_001108666,XM_006238165	Smc2	-1.0324	1	0.141584	0.34456
362520	NM_001108667,XM_006238166,XM_006238168,XM_006238169,XM_008763712,XM_008763713,XM_008763714,XM_008763715	Fktn	1.20358	1	0.043199	0.169342
362521	NM_001014191	Tmem38b	-1.91484	1	0.291058	0.302315
362526	NM_001025021	Dnajc25	-1.56718	1	0.358353	0.518884
362528	XM_008763840	Fkbp15	1.31178	1	0.397459	1.38738
362530	NM_001108668,XM_006238255,XM_006238256,XM_006238257,XM_008763780,XM_008763784	Akna	1.05642	1	2.542997	6.870159
362537	NM_001013212,XM_017593480	Snapc3	1.45762	1	0.107765	0.483324
362540	NM_001108669,XM_006238376,XM_008763794,XM_008763795	Hacd4	-2.63425	1	1.473012	1.31644
362545	NM_001108670,XM_006238417,XM_006238418,XM_006238419	Tm2d1	1.02352	1	0.099746	0.264924
362547	NM_001033709	Alg6	-3.687	0.628704	2.028827	1.274209
362548	NM_001013213,XM_017593481,XM_017593482,XM_017593483,XM_017593484,XM_017593485,XM_017593486,XR_001837843,XR_001837844	Itgb3bp	-2.57128	1	1.428691	1.309063
362556	NM_001013214,XM_006238519	Ttc4	-1.01343	1	0.357607	0.898683
362557	NM_001025023,XM_017593491	Ndc1	1.05562	1	0.149052	0.411773
362558	XM_003749992,XM_003749993,XM_006238567,XM_006238570,XM_006238571,XM_006238574,XM_008763937,XM_008763938,XM_008763939,XM_008763941,XM_008763942,XM_008763943,XM_008763944,XM_008763945,XM_008763946,XM_008763948,XM_342877	Lrp8	1.40359	1	0.076421	0.346408
362559	XM_342878	Zyg11b	-1.50569	1	0.648631	1.039705
362564	NM_001108672,XM_017593492,XM_017593493	Bend5	2.35799	1	0.157286	1.191021
362566	NM_001009710,XM_006238682	Lrrc41	-1.05967	1	0.558306	1.335271
362567	NM_001007747,XM_006238683	Pomgnt1	1.20709	1	0.180137	0.592452
362573	XM_006238744,XM_006238745,XM_342892	Szt2	1.42708	1	0.232896	0.925424
362575	NM_001108673	Med8	1.50043	1	0.763969	3.016985
362578	NM_001038992,NM_001038994	Svbp	-1.70779	1	1.025873	1.459472
362581	NM_001109669,XM_008764027,XM_008764028,XM_017593495	Scmh1	1.55375	1	0.080931	0.420582
362586	NM_001108676,XM_006238804,XM_017593496	Trit1	1.62741	1	0.184162	0.878032
362587	NM_001135758,XM_017593497,XM_017593498,XM_017593499,XM_017593500,XM_017593501,XM_017593502,XM_017593503,XM_017593504,XM_017593505,XM_017593506	Macf1	1.62876	1	0.848942	3.643803
362588	NM_001030052,XM_006238827,XM_006238828	Ndufs5	-1.13591	1	0.687519	1.524065
362590	NM_001100755	Inpp5b	1.49673	1	0.232015	0.975991
362591	NM_001108677,XM_006238884	Mtf1	-1.23463	1	0.099346	0.171335
362592	NM_001108678	RGD1559909	-1.46548	1	0.654356	1.083138
362593	NM_001025736,XM_017593507	Gnl2	1.19097	1	1.138616	3.497078
362594	NM_001113784,XM_006238886,XM_006238887,XR_354271,XR_354272,XR_354273,XR_592701	Meaf6	1.72095	1	0.231971	1.148925
362595	NM_001029923,XM_017593508	Oscp1	1.61933	1	0.018916	0.18948
362597	NM_001108679,XM_006238889,XM_006238890,XM_006238891	Eva1b	1.28075	1	0.319663	1.095882
362598	NM_001162535,XM_008764049	Sh3d21	1.32212	1	0.032677	0.168189
362599	NM_001008376	Trappc3	1.49348	1	0.337558	1.37599
362600	NM_001108680	Adprhl2	1.43467	1	0.477315	1.826729
362602	NM_001108681,XM_017593509	Zmym6	1.00803	1	0.094363	0.244338
362607	NM_001015029	Kpna6	1.00898	1	0.760362	1.960678
362608	NM_001014192,XM_017593510,XM_017593511,XM_017593512,XM_017593513	Tmem39b	1.19316	1	0.35638	1.120522
362609	NM_001108684,XM_006239029,XM_006239030,XM_006239031,XM_006239032,XM_006239033,XM_006239034,XM_006239035,XM_006239036,XM_006239037,XM_006239038,XM_006239041,XM_017593514,XM_017593515,XM_017593516	Pum1	1.05414	1	0.989317	2.672761
362612	NM_001108685	Srsf4	1.34671	1	0.802918	2.823436
362613	NM_001039339	Zdhhc18	-1.76395	0.517394	3.760162	5.365521
362614	NM_001270959	Gpn2	1.87536	1	0.347917	1.823372
362615	XM_342933	Gpatch3	1.22034	1	0.216241	0.713435
362617	NM_001134956,XM_008764151,XM_008764152,XM_008764153,XM_008764154,XM_017593517,XM_017593518,XM_017593519,XM_017593520	Ahdc1	-1.09751	1	0.118853	0.260573
362618	NM_001108686	Fam76a	1.25406	1	0.407114	1.349343
362619	NM_001025737	Smpdl3b	-2.25573	0.628704	1.981647	2.143275
362622	NM_001080151,XM_008764155,XM_008764156,XM_008764157	Cep85	1.65191	1	0.209966	1.002799
362624	XM_008764190	Sepn1	-1.79161	1	0.375564	0.455909
362625	NM_001108687	Man1c1	1.14088	1	0.172953	0.52917
362626	NM_001014193	Rsrp1	1.07122	1	7.492665	20.508297
362627	NM_001012746,XM_006239218	Rcan3	1.65803	1	0.130018	0.668695
362630	NM_001025738,XM_006239220,XM_006239221,XM_006239222,XM_006239223	Srsf10	1.9349	0.731885	1.438873	7.277238
362631	NM_001025739,XM_006239224	Rpl11	-1.30412	0.161335	106.356353	208.210316
362635	NM_001191871,XM_006239232,XM_006239233,XM_008764263,XM_008764264,XM_008764265,XM_008764266,XM_008764267,XM_008764268,XM_008764269,XM_017593521,XM_017593522	Zbtb40	1.51704	1	0.230932	0.987479
362636	NM_198785,XM_006239234,XM_006239235,XM_006239236,XM_006239237,XR_592739	Usp48	1.61689	1	0.573464	2.478545
362641	NM_001173556	Minos1	-1.28219	1	2.719997	5.377507
362642	NM_001108689,XM_006239238,XM_006239239,XM_006239240,XM_017593523,XM_017593524	Pqlc2	1.08571	1	0.170205	0.487275
362643	NM_001108690,XM_006239245	Emc1	1.27678	1	0.09588	0.362323
362645	NM_001173432,XM_006239246,XM_006239247,XM_006239248,XM_006239249,XM_006239250,XM_006239251,XM_006239252	Atp13a2	-1.50481	0.731885	3.245088	5.446404
362646	NM_001108691,XM_006239253	Fbxo42	-1.93143	1	1.145115	1.427324
362652	NM_001014194	Dnajc16	1.26551	1	0.058344	0.236241
362653	NM_001077649	Ctrc	1.03962	1	0.428182	1.143823
362657	XM_006239413,XM_006239414,XM_006239416,XM_006239417,XM_006239418,XM_342975	Mthfr	1.03172	1	0.029668	0.08386
362665	NM_001195559,NM_001195560	Camta1	-1.26017	1	0.769026	1.521228
362666	NM_001108694,XM_017593526	Dnajc11	-1.87403	1	0.789088	0.991423
362667	NM_001108695	Thap3	1.48608	1	0.13478	0.598786
362668	NM_001013216,XM_006239469	Zbtb48	1.30909	1	0.04829	0.216954
362671	NM_001009711	RGD1304567	2.19161	1	0.177419	1.206977
362672	NM_001135666	Lrrc47	1.32353	1	0.714082	2.471511
362675	NM_001108696	Tp73	-1.32976	1	0.041252	0.034667
362676	NM_001108697	Fam213b	-1.93153	1	0.780268	0.944902
362678	NM_001108698,XM_006239585	Faap20	2.26676	1	0.033504	0.421503
362681	NM_001108699,XM_017593527,XM_017593528,XR_001837845,XR_001837846	Pusl1	2.03953	1	0.059499	0.496624
362683	NM_001191064	Heatr5b	1.07435	1	0.137135	0.389572
362685	NM_001108700,XM_006239636,XM_008764424	Gpatch11	-2.39832	1	0.386744	0.307035
362686	NM_001108701	Cebpz	1.03205	1	2.218852	5.853292
362687	NM_001039035,XM_006239642,XM_006239643,XM_006239644,XM_006239645,XM_006239646	Srsf7	1.88557	0.559728	2.339978	11.425874
362688	NM_001009466,XM_006239647	Gemin6	1.50938	1	0.094738	0.456656
362696	NM_001100756,XM_008764464,XM_017594213	Ttc7a	1.12419	1	1.116111	3.226298
362697	NM_001271305,XM_008764482	Ppp1r21	1.1853	1	0.475191	1.471561
362699	NM_001009712	Yipf4	1.00286	1	1.173691	3.006174
362700	NM_001108702,XM_008764486,XM_008764487,XM_008764488	Spast	1.27973	1	0.143629	0.51961
362702	XM_017594415	Lclat1	-1.30776	1	0.062419	0.079603
362703	NM_001037791,XM_006239770	Wdr43	1.54187	1	0.835034	3.385081
362704	NM_199270,XM_006239802,XM_017594214	Bre	-1.2549	1	1.272605	2.553097
362706	NM_001108703,XM_006239805,XM_006239806,XM_008764520,XM_008764521	Rbks	-1.20942	1	0.324605	0.654263
362710	NM_001126372,XM_006239807,XM_006239808,XM_006239810,XM_006239811,XM_008764522,XM_008764523,XM_008764524	Agbl5	1.08078	1	0.041535	0.129142
362711	NM_001014195	Tmem214	1.42854	1	0.251207	0.993349
362713	NM_001134754	Seli	-1.09434	1	0.110754	0.242947
362715	NM_001012191,XM_006239818,XM_017594216,XM_017594217,XM_017594218,XR_001838174,XR_001838175,XR_001838176,XR_001838177,XR_001838178,XR_001838179,XR_001838180,XR_001838181,XR_001838182	Dtnb	1.43516	1	0.063904	0.312369
362719	XM_017594536	Asap2	-2.07439	1	0.208631	0.163778
362720	NM_001025740	Rrm2	-2.06506	1	0.305497	0.28511
362721	NM_001012192	Tssc1	-2.04731	1	0.940044	1.080589
362722	NM_001007748	Tmem18	1.4813	1	0.062779	0.32393
362724	NM_001108705,XM_006239970,XR_354720	Sh3yl1	-4.33778	0.0160841	8.320141	4.759643
362726	XM_006240009,XM_006240013,XM_006240014,XM_006240015,XM_006240016,XM_006240017,XM_006240018,XM_006240019,XM_008764632,XM_008764633,XM_008764634	Atxn7l1	-1.27512	1	0.419442	0.801217
362728	NM_001108707	Twistnb	1.13054	1	0.701242	2.047871
362731	NM_001108708,XM_006240022,XM_006240023	Snx13	1.223	1	0.213566	0.707024
362734	NM_001191872,XM_006240067,XM_008764658,XM_017594220,XM_017594221	Stxbp6	1.063	1	0.005559	0.026407
362736	XM_006240086,XM_006240087,XM_006240088,XM_017594442	Hectd1	1.07392	1	1.196747	3.295137
362737	XM_006240091,XM_006240095,XM_006240096,XM_008764667,XM_008764668,XM_017594443,XM_017594444,XM_017594445	Heatr5a	1.52792	1	0.089241	0.443025
362738	NM_001108711,XM_017594224	Snx6	1.00673	1	0.456193	1.173958
362739	NM_001014196,XM_008764660,XM_017594225	Ppp2r3c	-1.86364	0.628704	1.751112	2.316119
362740	NM_001108712,XM_006240120,XM_017594226	Mbip	-1.09109	1	1.04091	2.421113
362746	NM_001014197	Dnaaf2	1.47236	1	0.356718	1.426024
362749	NM_001007749,XM_006240174,XM_006240175,XM_006240176	Atp5s	-1.80849	1	0.211313	0.218057
362751	NM_001024800,XM_006240178	Tmx1	-1.0418	1	0.56811	1.385291
362754	NM_001108713,XM_006240213	Trmt5	1.53598	1	0.104993	0.508092
362756	NM_001108714,XM_006240265,XM_006240266,XM_008764813,XM_017594228	Pigh	-1.59196	1	0.063769	0.035486
362757	NM_001012193	Rdh11	-1.53079	1	0.220754	0.305956
362758	gene-LOC362758	LOC362758	-1.01085	1	0.002826	0.005211
362759	NM_001108715,XM_006240286	Exd2	1.1568	1	0.21439	0.661463
362762	NM_001108716,XM_006240347	Dcaf4	1.38012	1	0.176322	0.689685
362763	XM_006240356,XM_006240358,XM_008764889,XM_008764890,XM_017594487,XM_017594488,XM_017594489,XM_343089,XR_001838493,XR_354978,XR_354980	Lin52	-1.08334	1	0.028959	0.05444
362766	NM_001108718,XM_006240394	Alkbh1	1.13974	1	0.923766	2.713631
362768	NM_001108719,XM_008764816,XM_017594231,XM_017594232	Ttc7b	-1.24989	1	0.477404	0.939434
362769	NM_001173557,XM_006240439,XM_006240441,XM_006240442,XM_017594234	RGD1311756	1.35099	1	0.002843	0.072862
362770	XM_017594496,XM_343096	Ccdc88c	1.21067	1	0.688684	2.166912
362772	NM_001108720,XM_008764818,XM_008764819,XM_008764820,XM_008764821	Btbd7	1.53948	1	0.244206	1.056925
362776	NM_001108722,XM_006240482	Glrx5	-3.11932	2.30411e-08	110.959603	90.712393
362778	NM_001014198,XM_006240527	Gskip	1.12087	1	0.10733	0.328912
362779	NM_001012194,XM_006240530,XM_006240531,XM_006240532,XM_006240533,XM_008764822	Vrk1	1.42583	1	0.386598	1.484078
362788	NM_001108724,XM_006240596	Traf3	1.46474	1	0.228872	0.939536
362789	NM_001108725,XM_006240639,XM_006240641,XM_006240642,XM_006240643,XM_006240644,XM_017594235,XM_017594236,XM_017594237	Zfyve21	-1.30414	1	0.140955	0.234098
362790	XM_017594546	Inf2	1.03337	1	0.379917	1.008506
362791	NM_001100982,XM_006240645	Siva1	-1.10884	1	0.287812	0.645168
362792	NM_001126288	Pld4	1.73603	1	1.042761	4.75484
362795	id-LOC362795	LOC362795	2.92273	1	0.291706	2.522516
362798	XM_006240708,XM_006240709,XM_006240710,XM_006240711,XM_006240712,XM_008765006,XM_017594528,XM_343124	Ncapg2	1.05273	1	0.103477	0.287638
362799	NM_001047915,XM_017594239	Rapgef5	-1.23223	1	0.020566	0.008762
362804	NM_001135003	Cwf19l2	1.23378	1	0.071736	0.268005
362809	NM_001130989,XM_008765026	Ptges3	1.15306	1	2.051085	6.066697
362810	NM_001108727,XM_006240759	Coq10a	1.09308	1	0.084807	0.253437
362811	NM_001191875	Ankrd52	1.26318	1	0.235584	0.807181
362813	NM_001034939,NM_001244819,XM_006240769,XM_006240770,XM_006240771,XM_008765029	Nabp2	1.06512	1	1.136432	3.102623
362814	NM_001012195,XM_006240772,XM_006240773,XM_006240774,XM_006240775,XM_006240776,XM_008765030	Rnf41	1.09577	1	0.215437	0.620024
362817	NM_199501,XM_006240778	Cdk2	1.62848	1	0.196556	0.930264
362818	XM_006240779	Pmel	-1.08882	1	0.03081	0.057602
362819	NM_001033070,XM_006240781,XM_008765031	Sarnp	-1.58179	1	2.114388	3.347269
362824	NM_001108730,XM_008765107	Mfsd12	-1.63959	1	0.710608	1.036643
362825	NM_001108731,XM_006240944,XM_006240946	Hmg20b	-2.12085	0.692096	2.466019	2.874202
362827	NM_001100757	Pias4	-1.08525	1	0.244488	0.561158
362828	NM_001014200,XM_006240947,XM_006240948,XM_008765110,XM_008765111,XM_008765112,XM_008765116,XM_017594908,XR_593258	Sppl2b	-1.70304	1	0.85058	1.201206
362829	NM_001108732,XM_006240958,XM_008765118,XM_017594909	Lsm7	-3.02958	0.628704	1.98211	1.550317
362831	NM_001108733,XM_006240959,XM_006240960,XM_006240961,XM_017594910	Dot1l	1.10795	1	0.585226	1.67512
362832	XM_006241036,XM_017595154	Izumo4	2.86355	1	0.02627	0.526876
362833	NM_001108734,XM_006240963	Mob3a	-1.01852	1	1.445708	3.621307
362834	NM_001108735,XM_006240965,XM_006240966,XM_008765119,XM_008765120,XM_008765121	Mbd3	-1.37038	1	1.838014	3.37638
362835	NM_001013218,XM_006240967	Reep6	-1.46054	1	0.091954	0.104122
362836	NM_001025742,XM_006240968,XM_006240969,XM_006240970,XM_008765123	Dazap1	1.03471	1	2.21184	5.850343
362837	NM_001008525,XM_006240972	Ndufs7	-1.14399	1	1.790873	3.974881
362838	NM_001108736,XM_006240973,XM_006240974,XM_006240975,XM_017594911	Mum1	1.65134	1	0.177843	0.866937
362840	NM_001173974	R3hdm4	-2.0311	0.00223723	62.291588	78.223625
362841	NM_001108737,XM_006240977,XM_006240978,XM_017594912,XM_017594913,XM_017594914,XM_017594915	Mier2	1.20469	1	0.260749	0.838903
362843	NM_001108738,XM_006241070,XM_006241071	Ilvbl	1.20559	1	0.428227	1.355242
362844	NM_001100903,XM_006241072,XM_006241073,XM_006241074,XM_008765170,XM_008765171,XM_008765173,XM_017594916	Brd4	-1.20011	1	1.891847	3.995471
362845	NM_001163062,XM_017594917	Zfp870	-1.06784	1	0.021828	0.040784
362846	XM_008765189,XM_017595161,XM_017595162	RGD1560314	1.18841	1	0.014435	0.077653
362848	XM_006241132,XM_008765204	Pram1	-5.42185	0.131529	4.158798	1.812174
362849	NM_001034108,XM_006241126,XM_006241127,XM_008765201	March2	-2.05483	8.87159e-06	332.427624	413.018651
362850	NM_199115	Angptl4	1.79951	1	0.067915	0.455708
362851	NM_001014201,XM_006241128	Cd320	1.20986	1	0.234405	0.761884
362855	NM_207614	Rtcb	1.39148	1	1.231922	4.447626
362856	NM_001191877	Pwp1	-1.08836	1	0.221932	0.506121
362857	NM_001108739,XM_006241164,XM_017594918	Tmem263	1.514	1	0.177385	0.778125
362858	NM_001191878	Polr3b	1.41516	1	0.150073	0.616897
362859	NM_001108740,XM_008765245	Ckap4	-6.17524	0.128741	2.889482	1.044288
362860	NM_001108741,XM_006241201	Appl2	1.22668	1	0.023674	0.114879
362861	NM_001108742	Slc41a2	-1.77058	1	0.071381	0.024761
362862	NM_001012197	Hsp90b1	-2.31415	0.355755	4.888633	5.292358
362865	XM_017595197,XM_343194	Gnptab	1.13735	1	0.303655	0.906575
362871	NM_001108743,XM_006241265,XR_001838706	Elk3	1.385	1	0.336753	1.260152
362873	XM_017595355	Plxnc1	-1.53053	1	0.699647	1.105026
362883	NM_001134687	Slc35e3	1.60995	1	0.097995	0.512441
362884	NM_199116	Tmbim4	-1.26902	1	3.951286	7.912796
362886	NM_001108747,XM_006241402	Rassf3	1.20283	1	1.373011	4.253644
362890	NM_001008378,XM_017594923	Tspan31	1.0964	1	0.198683	0.573571
362891	NM_001007265,XM_006241461	Os9	-1.53178	0.759851	3.644051	6.012433
362892	NM_001170566,XM_006241463,XM_008765404,XM_008765405,XM_008765406,XM_008765407,XM_017594925,XR_355568,XR_355569,XR_355570,XR_355571	Mbd6	-1.14928	1	0.648596	1.417769
362893	NM_001012198,NM_001080789,XM_006241464,XM_006241465,XM_006241466,XM_006241467,XM_006241468,XM_017594927,XM_017594928,XM_017594929,XM_017594930	Arhgap9	1.01199	1	5.129254	13.257056
362894	NM_001130557,XM_006241469,XM_006241472,XM_006241473,XM_006241483,XM_008765413,XM_017594931,XM_017594932,XM_017594933,XM_017594934,XM_017594935,XM_017594936,XM_017594937,XM_017594938,XM_017594939,XM_017594940,XM_017594941,XM_017594942,XM_017594943	R3hdm2	1.13518	1	0.971923	2.841653
362895	NM_001130558,XM_006241486,XM_006241488,XM_008765415,XM_017594944	Stac3	-1.04831	1	0.013523	0.024661
362896	NM_001044250	Stat6	-1.93622	0.401742	5.138282	6.689684
362897	NM_001127553	Uqcrb	-1.58493	1	1.210631	1.884199
362900	NM_001130560	Rnf19a	1.13478	1	0.689506	2.022215
362902	NM_001173558,XM_006241605	Dcaf13	1.53402	1	0.374392	1.5625
362905	NM_001113785	Emc2	-2.43249	1	1.373666	1.336236
362906	NM_001130561,XM_006241614	Nudcd1	-1.91824	1	0.093715	0.038758
362912	NM_001014202	Derl1	1.18788	1	1.649623	5.037601
362914	NM_001025024,XM_017594945,XM_017594946,XM_017594947	Wdyhv1	1.2989	1	0.074319	0.300199
362918	NM_001130563,XM_017594948,XM_017594949,XM_017594950,XM_017594951,XM_017594952,XM_017594953,XM_017594954,XM_017594955,XM_017594956,XM_017594957,XM_017594958	Mtss1	1.08479	1	0.647361	1.808474
362919	XM_002729816	RGD1564420	1.25355	1	0.20677	0.707422
362923	NM_001130564,XM_017594959	Efr3a	1.35343	1	0.315019	1.152216
362924	NM_001013219,XM_006241709,XM_006241710,XM_008765513	St3gal1	-1.86978	0.692096	2.727567	3.641465
362925	NM_001134957,XM_006241713,XM_017594960,XM_017594961,XM_017594962,XM_017594963	Zfat	1.68635	1	0.018828	0.204379
362930	NM_001114405,XM_006241729,XM_006241731,XM_006241732,XM_006241733,XM_008765573,XM_008765574,XM_017594964,XM_017594965	Ptp4a3	2.01825	1	0.59849	3.267364
362934	NM_001017467,XM_006241757,XM_006241759,XM_006241760,XM_006241762,XM_006241763	Ly6e	1.21884	1	3.742132	11.686272
362935	NM_001128099	Ly6al	-1.59303	1	0.122922	0.130161
362936	NM_001135903,XM_006241815,XM_006241816,XM_017594966	Zfp707	1.02357	1	0.447506	1.173894
362937	NM_001130565	Fam83h	-1.155	1	0.036156	0.055828
362938	NM_001191879,XM_006241818,XM_006241819,XM_008765578,XM_017594967,XM_017594968,XM_017594969,XM_017594970,XM_017594971,XM_017594972	Scrib	1.23152	1	0.621056	1.99466
362941	NM_001005563	Fbxl6	1.41965	1	0.375588	1.436959
362942	NM_001109670,XM_006241826	Slc52a2	1.17102	1	0.017204	0.082167
362943	NM_001135798	Adck5	-2.82309	0.381173	3.042401	2.635912
362944	NM_001130566	Ppp1r16a	1.34844	1	0.030039	0.166031
362946	NM_001007751	MGC94207	-1.07945	1	0.126309	0.285574
362951	NM_001134801,XM_006241934,XM_006241935,XM_006241936,XM_006241937	RGD1309808	-1.02516	1	0.13729	0.337562
362952	NM_001004283,XM_006241938	Eif3d	1.17509	1	2.940226	8.854097
362955	NM_001012747,XM_006242007	Nol12	-1.04749	1	0.325718	0.785883
362956	NM_001013220,XM_006242010,XM_008765758,XM_008765760,XM_017594978,XM_017594979,XM_017594980,XM_017594981,XM_017594982,XM_017594983,XM_017594984,XM_017594985	Triobp	-2.14591	0.461168	3.057791	3.542722
362957	NM_001025285,XM_006242012	Ankrd54	-1.83027	1	0.221296	0.227253
362958	XM_002729832,XM_006242043,XM_006242044,XM_008765803,XM_017595261	Micall1	1.47321	1	0.117575	0.52732
362959	NM_001173370,XM_006242013,XM_006242014,XM_017594986	Tmem184b	1.47156	1	0.771521	2.983866
362962	NM_199117,XM_006242020,XM_006242021,XM_006242022,XM_006242025,XR_355830	Cbx7	2.81989	1	0.187066	1.673956
362963	NM_198787,XM_006242096,XM_006242098,XM_006242099,XM_017594989	Sgsm3	1.09169	1	0.025532	0.087646
362965	NM_001244855,XM_006242100,XM_006242101	Rangap1	1.34024	1	0.346813	1.248048
362966	XM_006242140,XM_006242142	Nfam1	-2.89371	0.225712	3.240013	2.741582
362967	NM_001130568	Rrp7a	1.4398	1	0.165111	0.686055
362973	NM_001134780,XM_006241406,XM_006241409	Parvb	-3.00507	0.00172226	24.188396	20.434201
362974	NM_001271047,XM_017594996,XM_017594997	RGD1304694	2.13823	1	0.24763	1.556561
362975	NM_001130696,XM_006242163,XM_008765765,XM_017594998,XM_017594999	Cdpf1	1.39314	1	0.029637	0.176059
362976	NM_001135876,XM_006242164,XM_017595000	Trmu	1.94755	1	0.084801	0.591956
362978	NM_001037208,XM_006242216	Creld2	-1.76027	1	0.442933	0.564954
362979	NM_199409	Panx2	-1.19768	1	0.031419	0.037337
362980	NM_001108748,XM_006242217	Tubgcp6	1.34865	1	0.287229	1.051809
362981	NM_001035000,XM_006242218,XM_006242219	Hdac10	1.0658	1	0.132698	0.372967
362983	NM_001108749,XM_006242222,XM_006242223	Dennd6b	-1.1928	1	0.049418	0.076757
362988	NM_001108750,XM_017595001	Cpne8	-6.23844	1	0.521702	0.062695
362990	NM_001034940	Zcrb1	1.27302	1	1.032572	3.405663
363000	NM_001134583,XM_006257364,XM_006257365,XM_006257366,XM_006257367,XM_006257369,XM_006257370,XM_006257371,XM_006257372,XM_008765767,XM_008765768	Prpf40b	1.3851	1	0.053836	0.259598
363002	NM_001108752,XM_017595002	Smarcd1	1.91133	1	0.325582	1.752781
363004	NM_001008379	Prr13	-1.33832	0.546629	13.712785	26.11902
363005	NM_001013223,XM_006242417,XM_006242418,XM_006242419,XM_006242420,XM_006242421,XM_006242422,XM_006242423,XM_006242425,XM_006242426,XM_006242427,XM_017595003,XM_017595004,XM_017595005,XM_017595006,XM_017595007,XM_017595008,XM_017595009,XM_017595010,XM_017595011,XM_017595012,XM_017595013,XM_017595014	Pcbp2	-1.68599	0.381255	8.180493	12.31685
363006	NM_001034941,XM_006242428,XM_006242429,XM_006242430	Tarbp2	1.64047	1	0.144427	0.720066
363009	NM_001108753	Uhrf1bp1l	-1.51379	1	0.913157	1.479392
363013	NM_001014205	Tmem123	1.58107	0.759851	2.145576	8.766848
363015	XM_002729871	Endod1	-2.51418	1	0.926527	0.832845
363017	NM_001014207,XM_008765946,XM_017595713,XM_017595714,XM_017595715,XM_017595716,XM_017595717	Taf1d	1.00487	1	1.410966	3.621408
363018	NM_001271048,XM_006242549,XM_008765949,XM_008765950,XM_008765951,XM_008765953,XM_008765954,XM_008765955,XM_017595718,XM_017595719,XM_017595720,XM_017595721	Cep295	1.23835	1	0.285209	0.944701
363020	NM_001134584,XM_017595722,XM_017595723,XM_017595724,XM_017595725	Smco4	1.58795	1	0.143733	0.688447
363023	NM_001108754	Mrpl4	1.21454	1	0.830479	2.614179
363024	NM_001134715,XM_006242649,XM_006242650,XM_006242651	Slc44a2	1.08935	1	4.825834	13.440139
363026	NM_001030041,NM_001034088	Carm1	1.46981	1	0.329297	1.320335
363027	NM_001014208	Yipf2	1.38968	1	0.066429	0.305737
363028	XM_003750448	Spc24	-2.20876	1	0.144264	0.06847
363029	NM_001108755	Swsap1	1.30419	1	0.042266	0.195405
363031	XM_008766019,XM_008766020	Anln	1.36958	1	0.005812	0.086721
363032	NM_001108756	Rp9	-1.27078	1	0.489379	0.945097
363035	NM_001034942,XM_006242768,XM_006242769	Zbtb44	-1.01815	1	0.440093	1.100564
363040	NM_203337,XM_006242789,XM_008766058,XM_008766060,XM_017595727	St3gal4	-1.38598	1	2.143748	3.899651
363045	NM_001108759	Siae	-1.77485	1	0.152582	0.141097
363055	XM_017596023	Cep164	1.49888	1	0.096785	0.460065
363056	XM_003750501,XM_008766183,XM_008766184,XM_008766185,XM_008766187,XM_017596024	Rnf214	1.03008	1	0.064604	0.175337
363059	NM_001024801	Zw10	1.34297	1	0.185651	0.698274
363061	NM_198788	Sdhd	1.10175	1	1.988964	5.613982
363064	NM_001025743,XM_006243085,XM_006243086,XM_006243087,XM_017595735	Wdr61	1.45034	1	0.373067	1.462568
363065	XM_017596032,XM_017596033,XM_017596034,XM_017596035,XM_017596036,XM_017596037	Ube2q2	-1.52324	1	0.457195	0.704728
363067	NM_001108761,XM_006243129,XM_006243131,XM_008766298,XM_008766299,XM_008766300,XM_008766301,XM_008766302	Sin3a	1.39563	1	0.55839	2.061077
363068	NM_001108762,XM_006243133	Commd4	-1.08962	1	2.752367	6.435493
363069	NM_001108763,XM_008766303,XM_008766304,XM_008766305,XM_008766306,XM_008766308,XM_017595736	Ppcdc	-1.30723	1	0.113268	0.179036
363070	NM_001108764,XM_008766309,XM_008766310	Fam219b	-1.35203	1	0.470131	0.841154
363073	XM_017596050,XM_343404	Glce	1.07308	1	0.016883	0.059392
363074	NM_001108766,XM_017595737,XM_017595738,XR_593901,XR_593902	RGD1309779	-1.08042	1	0.124171	0.280105
363076	NM_001025287	Tipin	1.36671	1	0.125846	0.505075
363077	NM_001008380,XM_006243261,XM_006243262,XM_006243263,XM_008766311,XM_017595739	Dis3l	1.06412	1	0.208796	0.578878
363082	NM_001108768	Pdcd7	1.81196	1	0.127628	0.736396
363083	NM_001108769	Fbxl22	1.0391	1	0.149829	0.404578
363084	NM_001025424	Usp3	1.35004	1	2.306854	8.015556
363085	NM_001080756,XM_006243310,XM_006243311	Car12	-1.12955	1	0.01599	0.015545
363087	XR_001839434	Vps13c	1.06717	1	0.205946	0.573284
363088	NM_001009470	Ccnb2	-1.46626	1	0.091769	0.102693
363089	XM_017596087,XM_343420	Fam63b	-1.85218	1	1.098106	1.431279
363091	NM_001014211,XM_017595740	Myzap	1.38858	1	0.038025	0.204638
363098	NM_001108770,XM_006243332,XM_006243337,XM_006243341,XM_008766315,XM_008766317,XM_008766318,XM_008766319,XM_008766320,XR_356404	Ccpg1	1.03732	1	1.969964	5.224855
363099	NM_001014212	Rsl24d1	1.67686	1	0.719463	3.2023
363103	NM_001009713,XM_017595742	Slc17a5	1.03467	1	0.177301	0.474672
363113	NM_001047916,XM_006243513,XM_006243514,XM_006243515,XM_006243516,XM_006243517,XM_006243518	Syncrip	1.38284	1	0.448718	1.653267
363115	NM_001271438	Slc9a9	1.36235	1	0.184419	0.706658
363118	NM_001013224,XM_006243608,XM_006243609,XM_006243610,XM_008766541	Nmnat3	-2.54128	1	0.484179	0.377561
363122	NM_001012202,XM_006243633,XM_006243634	Ppp2r3a	-1.20387	1	0.032823	0.039199
363126	NM_001191882	Nphp3	1.27961	1	0.053853	0.2262
363127	XM_003750579,XM_008766592,XM_008766593	Dnajc13	1.04301	1	0.320032	0.860096
363129	NM_001127554	Nudt16	-1.21916	1	0.125116	0.229764
363130	NM_001040156,XM_006243672,XM_006243675,XM_008766544,XM_008766545,XM_008766546,XM_008766547,XM_008766548	Aste1	1.42145	1	0.048281	0.25096
363131	NM_001108777,XM_006243800,XM_006243801	Pik3r4	1.56128	1	0.108372	0.532892
363133	NM_001191883,XM_006243802,XM_006243803	Pcbp4	1.12698	1	0.089233	0.279607
363134	NM_001108778	Rrp9	1.04514	1	0.533213	1.431157
363135	NM_001134520	Rad54l2	-1.07203	1	0.129394	0.296145
363136	NM_001108779	Tmem115	1.66641	1	0.253071	1.196608
363137	NM_001007753,XM_006243804	Cyb561d2	-1.29118	1	0.068414	0.094788
363138	NM_001025744	Nprl2	2.1458	1	0.400849	2.402254
363139	NM_001004284	Zmynd10	1.21821	1	0.283662	0.921611
363140	NM_001007754,NM_001037555,XM_017595746	Rassf1	1.91548	1	0.336297	1.809385
363145	NM_001108781,XM_006243811	Gmppb	1.03421	1	0.194895	0.520846
363146	NM_001014214	Dalrd3	1.5005	1	0.306177	1.263063
363151	NM_001108783,XM_006243970	Ccdc12	1.3634	1	0.401698	1.463806
363153	NM_001135045,NM_001135046,XM_006243972,XM_006243973,XM_006243974,XM_006243975,XM_006243976,XM_006243977,XM_006243980,XM_006243982,XM_008766634,XM_008766635,XM_017595750,XM_017595751,XM_017595752,XM_017595753,XM_017595754,XM_017595755,XM_017595756,XM_017595757,XM_017595758,XM_017595759,XM_017595760,XM_017595761,XM_017595762,XM_017595763,XM_017595764,XM_017595765,XM_017595766,XM_017595767,XM_017595768,XM_017595769	Arpp21	1.39371	1	0.159495	0.638356
363158	NM_001108785	Crtap	1.09656	1	0.016565	0.06373
363159	NM_001191885	Gpd1l	-1.07257	1	0.129138	0.295296
363160	NM_001170539	Stt3b	-1.04935	1	1.784666	4.334466
363162	NM_001135259,NM_001199225,XM_006244034	Cmc1	2.30158	1	0.413992	2.666942
363164	NM_001135895,XM_017595770	Wdr48	1.04723	1	0.545417	1.467012
363165	NM_001108786,XM_006244120,XM_006244121,XM_006244122,XM_008766688,XM_008766689	Csrnp1	1.32417	1	1.517818	5.190505
363169	NM_001110838,XM_006244192,XM_006244193,XM_006244194,XM_006244195,XM_008766717,XM_008766718,XM_008766719,XM_008766720,XM_008766721,XM_008766722,XM_008766723,XM_017595771,XM_017595772,XM_017595773	Tcaim	1.71266	1	0.035914	0.285093
363171	NM_001191886	Tmem42	-1.4658	1	0.247163	0.37349
363172	NM_001108787,XM_006244201,XM_008766727	Lars2	1.03493	1	0.145048	0.389601
363185	NM_001108788,XM_008766868,XM_008766869,XM_008766870,XM_008766871,XM_017596504,XM_017596505	Foxp4	1.52222	1	0.394533	1.627391
363187	NM_001008859,XM_006244464,XM_006244465	Mrps10	-2.23465	1	0.345938	0.29605
363188	NM_001178071	Ubr2	1.22165	1	0.647283	2.059054
363192	NM_001012203,XM_006244542	Klhdc3	1.41218	1	1.626543	5.939473
363193	XM_001062510,XM_006244570,XM_017596731	Ppp2r5d	1.4881	1	0.141692	0.626106
363194	NM_001108789	Xpo5	-1.94488	1	0.54248	0.624979
363195	NM_001013225,XM_006244543,XM_006244544,XM_006244545,XM_006244546,XM_017596507	Gtpbp2	-1.44911	1	0.771616	1.304031
363196	gene-Rps2-ps6	Rps2-ps6	-1.72251	0.593113	5.572979	8.186396
363197	XM_003750650,XM_006244582	Tmem63b	-1.20703	1	1.211476	2.532146
363198	NM_001014215	Cenpq	-1.85705	1	0.397977	0.464333
363206	NM_001108790,XM_008766934	Tmem14a	-1.13548	1	0.049361	0.089573
363210	NM_001108791,XM_006244673,XM_006244675,XM_006244676,XM_006244677	Phf3	1.50128	1	0.441255	1.78165
363213	NM_001108793	Ccdc115	1.18845	1	0.331773	1.040707
363215	NM_001013226,XM_006244717,XM_006244718,XM_017596509	Prss39	2.2109	1	0.252555	1.643372
363216	NM_001271050,XM_006244827,XM_017596510	Cnnm4	1.44242	1	0.577211	2.205525
363219	NM_001009714,XM_006244828,XM_008767036	Mitd1	-1.06437	1	0.197563	0.463114
363220	NM_001191887,XM_008767037,XM_008767038,XM_008767039,XM_017596511,XM_017596512,XM_017596513	Aff3	1.81596	1	0.261978	1.361418
363221	NM_001108794	Cnot11	1.02955	1	0.66269	1.747527
363222	XM_017596793	Rnf149	2.09267	0.692096	1.079186	5.963197
363227	NM_001014216,XM_017596514	Nabp1	-1.1991	1	1.016339	2.134522
363228	NM_001108795,XM_017596515	Tmeff2	-1.03792	1	0.005317	0.006517
363229	NM_001108796,XM_006244936,XM_006244937,XM_006244938	Slc39a10	1.55103	1	0.101956	0.502801
363232	NM_198789,XM_006245000,XM_017596516	Bzw1	1.15096	1	2.780762	8.199871
363235	NM_001013413,XM_006245001,XM_008767118,XM_017596517,XR_594395	Als2	1.03382	1	0.08474	0.229784
363236	NM_001108797	Fam117b	1.58203	1	0.575559	2.429711
363237	NM_199410,XM_017596518,XM_017596519,XM_017596520,XM_017596521	Wdr12	2.18046	1	0.219766	1.435707
363239	NM_001108798	Raph1	1.09556	1	0.005432	0.032363
363241	NM_001108799	Eef1b2	1.51562	0.4885	6.812876	26.459896
363243	NM_001108800	Klf7	-1.00064	1	0.245468	0.626299
363247	NM_177419	Xrcc5	-1.09668	1	0.316404	0.72089
363248	NR_038113	Rpl37a-ps1	-2.17996	1	1.349192	1.483172
363249	NM_001128079,XM_006245236	Ctdsp1	1.11111	1	1.863367	5.306855
363251	NM_001014217,XM_006245240,XM_006245241,XM_006245242,XM_017596523,XM_017596524	Nhej1	-1.01786	1	0.211451	0.527323
363252	NM_001100760,XM_006245244,XM_017596525	Fam134a	1.1224	1	0.58499	1.698638
363253	NM_001025745,XM_006245245,XM_006245246	Zfand2b	-2.646	0.194536	6.966491	6.611333
363254	NM_001014218,XM_006245247,XM_008767264,XM_008767265,XM_008767266	Atg9a	-1.07329	1	0.706496	1.668618
363255	NM_001014219,XM_006245248	Ankzf1	1.9872	1	0.252054	1.456373
363265	NM_001135759,XM_006245259	Col4a3	-1.39442	1	0.085329	0.105445
363266	NM_001135596	Agfg1	-2.26554	1	1.421268	1.501601
363269	NM_001014220	Sp100	-1.12183	1	1.512711	3.423794
363272	NM_001108806,XM_006245413	Pde6d	1.18257	1	0.370531	1.151709
363273	NM_001108807,XM_006245414,XM_006245415	Cops7b	1.04165	1	0.170526	0.461068
363275	NM_001108808	Eif4e2	-1.98536	0.186747	8.423695	10.745306
363276	NM_001134587,XM_006245417,XM_006245418,XM_017596538	RGD1311447	-1.38444	1	0.071325	0.08167
363278	NM_001108809,XM_006245419,XM_006245420	Atg16l1	1.05701	1	1.742889	4.714539
363283	NM_001013227	Cops8	1.56863	1	1.24386	5.084524
363284	NM_001008381,XM_006245422,XM_006245423,XM_006245425,XM_006245427,XM_008767274,XM_017596539	Ube2f	-2.37129	0.692096	2.786012	2.89626
363285	NM_001007755,XM_006245431,XM_008767277	Scly	-2.71947	0.461168	3.358516	3.040029
363286	NM_001012204,XM_006245435,XM_006245436,XM_006245437,XM_017596540	Traf3ip1	1.31862	1	0.020439	0.12606
363287	NM_053449,XM_006245438,XM_006245440,XM_006245441,XM_006245442,XM_006245443,XM_008767278,XM_008767279,XM_017596541	Hdac4	-1.07239	1	0.169397	0.39124
363289	NM_001037209	Mterf4	1.08785	1	0.387616	1.09253
363291	NM_001005564,XM_008767380	Thap4	1.30435	1	0.153839	0.567074
363292	NM_001108810	Ing5	-1.08621	1	0.292158	0.672568
363294	NM_001108811,XM_008767381	Twsg1	-1.23688	1	0.086425	0.144021
363326	NM_001126289	Dennd1c	1.48684	0.620334	3.786917	14.465369
363327	NM_001001720,XM_008766765,XM_008766766	Vmac	2.317	1	0.208345	1.469288
363328	XM_008766802,XM_017596709	Ticam1	-1.14607	1	0.044077	0.075311
363332	NM_001108812,XM_006244334	Ubxn6	-2.26913	0.111707	10.781789	12.032749
363333	XM_343671	Chaf1a	1.43424	1	0.110074	0.481145
363412	NM_001173371	Zfp609	1.48205	1	0.091211	0.431786
363425	NM_131914	Cav2	-1.07432	1	0.022362	0.040725
363438	gene-RGD1566035	RGD1566035	1.02919	1	0.003695	0.014955
363441	NM_001108813	Ndufa1	-2.56855	8.64973e-07	134.911209	134.013702
363442	NM_001025027	Fundc1	1.18901	1	0.358047	1.121061
363445	NM_001135893,NM_001135923,XM_006256670	Usp9x	-1.50817	1	1.386818	2.287548
363448	NM_001013228	Dynlt3	-1.27094	1	1.16484	2.302081
363449	XR_597528	RGD1560784	1.25013	1	0.00783	0.069931
363450	XM_006256749,XM_006256750,XM_006256753,XM_008773086,XM_008773087,XM_008773088,XM_008773090,XM_008773091,XM_017602253,XM_017602254,XR_001842674	Ftsj1	-1.53921	1	0.449841	0.683352
363452	NM_001037496,XM_006256737,XM_006256738,XM_006256740,XM_006256741,XM_017602103	Otud5	-2.16308	0.0682606	12.515867	14.678628
363455	NM_199502,XM_006257373	Chrdl1	-1.18378	1	0.056163	0.09326
363462	NM_001007756	Gemin8	-1.14633	1	0.181951	0.38238
363463	NM_001134588,XM_006256865,XM_006256866	Mospd2	-1.30228	1	0.870878	1.665949
363464	NM_001108816,XM_006256870,XM_006256873,XM_006256875,XM_006256876,XM_008773176,XM_008773177,XM_008773178,XM_008773179,XM_008773180,XM_008773181,XR_001842611,XR_001842612	Piga	-2.45668	1	0.18077	0.081377
363465	NM_001009474	Pir	-1.67678	1	0.091968	0.067548
363466	XM_008773209,XM_008773210	Reps2	-1.56086	1	0.076137	0.060007
363469	NM_001033899	Sms	2.07875	1	0.136749	0.919687
363471	XM_006256967,XM_006256968,XM_006256969,XM_008773241,XM_343790	RGD1562200	1.79465	1	0.062949	0.431236
363474	NM_001199178,XM_008773262	Apoo	1.00807	1	0.070077	0.181839
363476	NM_001025747,XM_006257077	Yipf6	1.14661	1	0.291322	0.879313
363478	NM_001108817,XM_006257078,XM_006257079,XM_017602108	Snx12	1.16799	1	0.376066	1.151804
363481	NM_001126373,XM_006257123,XM_008773263,XM_017602109,XR_001842614	Hdac8	-1.37786	1	0.118467	0.170286
363484	XM_001056014	Chic1	-1.04813	1	0.007769	0.010678
363485	NM_001108818,XM_008773349	Pbdc1	-1.07915	1	0.287295	0.666642
363487	NM_001134589	RGD1566265	1.04981	1	0.280143	0.759944
363494	NM_001108820	Gla	-1.3957	1	1.684648	3.031284
363496	NM_001007757,XM_008773425,XM_017602111,XM_017602112,XM_017602113	Armcx6	-1.40011	1	0.042001	0.025264
363500	XR_001842750	LOC363500	-1.40442	1	0.309183	0.510432
363502	NM_001191889,XM_006234247,XM_006234248	Mid2	1.21692	1	0.037485	0.155454
363509	NM_001005565,XM_008773651,XM_008773652,XM_008773653,XM_008773654,XM_017602114	Arhgef6	1.31749	1	0.487855	1.698321
363513	XM_017596171	Ids	1.20364	1	0.702953	2.197161
363516	NM_001108821,XM_017602115	Abcd1	1.88003	1	0.156807	0.910889
363518	NM_001135839,XM_006229591,XM_006229592,XM_017602117	Naa10	1.24675	1	0.687655	2.233572
363519	NM_001139507,XM_006229593,XM_006229594,XM_006229596,XM_006229597	Hcfc1	1.08144	1	0.260498	0.734
363520	NM_001127555,XM_006229598	Irak1	-1.75027	0.439814	5.972702	8.636866
363521	NM_001025748,XM_006229599,XM_006229600,XM_017602118	Taz	1.18126	1	0.26329	0.826757
363522	NM_001014223,XM_006229602	Dnase1l1	1.45553	1	0.736994	2.821066
363543	gene-LOC363543	LOC363543	-1.64177	1	0.062308	0.026687
363544	NM_001014225,XM_006245832,XM_008767515,XM_008767516,XM_008767517,XM_017597417	Cluap1	1.71348	1	0.183853	0.932616
363545	NM_001014226,XM_008767519,XM_017597418,XM_017597419,XR_594583	Naa60	1.49179	1	0.320566	1.309507
363554	XM_008767615,XM_017597607,XM_017597608,XM_017597609,XM_017597610	Mslnl	1.08155	1	0.047462	0.145732
363555	NM_001129776	Wfikkn1	1.28477	1	0.194405	0.688951
363577	NM_001108825,XM_017597420	Itk	-1.03615	1	2.437179	6.000072
363578	NM_001100762,XM_006246171	Havcr2	1.10779	1	0.031503	0.10848
363584	XM_343883	RGD1560464	1.51893	1	0.081372	0.40884
363595	XM_006246362,XM_006246363,XM_006246364,XM_006246365,XM_017597629,XM_017597630	Tcf7	1.88164	0.559728	2.081427	10.159384
363599	NM_001108826,XM_006246303,XM_006246304,XM_006246306,XM_006246307,XM_006246310	Tnip1	-1.44798	0.81105	6.192957	10.865891
363603	NM_001008382,XM_006246392	Cnot8	1.4086	1	0.657183	2.437259
363611	NM_001108827	Iba57	-1.16778	1	0.117087	0.230219
363614	NM_001170541	Natd1	-3.21683	0.381173	2.92149	2.195308
363616	NM_001025749	Grap	2.37308	0.517394	1.512236	9.410502
363629	NM_001191890,XM_006246767	Cyb5d1	-1.53015	1	0.203681	0.277666
363630	NM_001108829,XM_017597421	Kdm6b	1.22063	1	2.477655	7.762334
363633	XM_343922	Polr2a	1.316	1	0.844353	2.8942
363634	NM_001108831	Kctd11	-1.57974	1	0.115041	0.120028
363644	NM_001014227	Glod4	1.25355	1	0.721623	2.355463
363646	NM_001013229,XM_008768087	Eral1	1.02386	1	0.23286	0.613098
363661	NM_001108832,XM_017597426	Mrm1	1.4442	1	0.120535	0.524312
363662	NM_001173430,XM_008768155,XM_008768156	Bcas3	-1.53881	0.692096	2.314438	3.77776
363675	NM_001014229,XM_017597428	Stard3	2.86222	1	0.196619	1.771598
363676	NM_001007011,XM_006247384,XM_006247385,XM_006247387,XM_017597429	Zpbp2	1.10523	1	0.107826	0.32322
363687	NM_001108839	Mettl2b	1.61628	1	0.056073	0.342142
363701	gene-RGD1559458	RGD1559458	3.26481	1	0.120597	1.41227
363707	NM_001108840,XM_008768381	Srp68	1.24161	1	0.734467	2.372046
363708	gene-RGD1559519	RGD1559519	-1.89709	1	0.106167	0.057954
363720	XM_343995	Chmp2b	-1.65473	1	1.620905	2.430269
363735	NM_001108841,XM_008768584,XM_008768585,XM_008768586,XM_008768587	Gabpa	1.37548	1	0.446436	1.635497
363746	gene-LOC363746	LOC363746	-1.29785	1	0.045606	0.048502
363760	NM_001108842,XM_006248191,XM_006248192,XM_006248193	Arl6	1.00784	1	0.040663	0.106058
363781	NM_001134481	Plcxd2	-1.19646	1	0.030233	0.035026
363782	XM_008768785	Cfap44	1.30559	1	0.017856	0.114428
363783	NM_213627,XM_008768738,XM_008768739,XM_008768740,XM_008768741	Zdhhc23	1.03511	1	0.019379	0.057531
363799	XM_344027	Xxylt1	-1.59989	1	0.107181	0.103709
363817	gene-RGD1559972	RGD1559972	-1.00043	1	0.684384	1.746785
363830	NM_001134788	Vpreb2	1.07434	1	0.044598	0.135705
363836	NM_001108847,NM_001329136	Ube2l3	-2.07279	0.517394	4.165134	5.038209
363849	NM_001135760,XM_006248639,XM_006248641,XM_008768893,XM_008768897,XM_017598038,XM_017598039,XM_017598040	Hira	2.15269	1	0.178438	1.187954
363854	NM_001108848	Elavl1	1.30935	1	0.679245	2.326635
363855	NM_001025425,XM_006248768,XM_006248769,XM_008768985	Map2k7	1.19196	1	1.471776	4.5142
363858	NM_001108850,XM_006248770	Trappc5	1.64326	1	0.631799	2.766686
363869	NM_001015030	Ubl3	-1.30055	1	2.6015	5.066376
363872	NM_001108851,XM_017598404	Zfp498	1.91576	1	0.064028	0.477739
363875	NM_134366,XM_008768986	Rac1	-2.38668	0.0155637	20.012036	21.306918
363886	NM_001108852	Cnpy4	1.01822	1	0.100239	0.263902
363897	gene-LOC363897	LOC363897	-1.31451	1	0.026023	0.00757
363929	gene-LOC363929	LOC363929	1.11858	1	0.005618	0.03735
363930	NM_001013230	Selplg	-2.14813	0.154702	10.356979	12.215664
363931	NM_001135840	Gtpbp6	1.01544	1	0.466477	1.212346
363938	NM_001009715	Oas2	1.11933	1	0.057156	0.184805
363942	gene-RGD1561440	RGD1561440	-1.2847	1	0.092799	0.144641
363970	gene-RGD1565260	RGD1565260	-1.78176	1	0.105702	0.072667
363976	gene-RGD1560333	RGD1560333	-1.00693	1	0.001211	0.001834
363982	NM_001008889	Yod1	-1.38795	1	1.216058	2.1871
363984	NM_001108854,XM_017598875,XR_001840783,XR_595427,XR_595428	Ikbke	1.67892	1	1.053645	4.639171
363985	NM_001108855,XM_008769486	Slc41a1	-1.43181	1	0.475201	0.793318
363995	gene-RGD1307782	RGD1307782	1.48738	1	0.015937	0.148087
364018	NM_001100984,XM_006250013,XM_008769664	Ncf2	-1.84729	0.628704	1.685517	2.247538
364032	NM_001012207,XM_006250182,XM_006250183,XM_008769665	Pigc	-2.09685	1	0.363821	0.34909
364033	NM_001108856,XM_006250184,XM_006250186	Vamp4	1.00496	1	0.609962	1.566189
364049	NM_001191550,XM_006250250	Slamf7	1.05111	1	0.021715	0.067466
364050	NM_001014231,XM_006250297,XM_006250298,XM_006250299,XM_006250300,XM_008769746	Dcaf8	-1.58801	1	2.033782	3.203841
364052	NM_001013231	Pea15	-1.9086	1	0.620023	0.744018
364064	NM_001012208	Pycr2	1.03949	1	0.175433	0.472761
364069	NM_001077674	Hlx	-2.71415	0.298737	4.020255	3.668919
364070	XM_017599008	Iars2	1.35278	1	0.131695	0.518303
364081	NM_001108859	Irf6	1.78421	1	0.017204	0.219264
364136	XM_006250858,XM_008770110,XM_008770111,XM_017599441,XM_017599442,XM_017599443,XM_017599444,XM_017599445,XM_017599446,XM_017599447	Aasdh	1.04571	1	0.042335	0.121259
364137	NM_001024802	Tmem165	-1.60735	1	0.469314	0.677707
364144	XM_006250917,XM_006250924,XM_006250925,XM_006250926,XM_017599450,XM_017599451	Fryl	1.21208	1	0.319805	1.027929
364154	NM_001037792,XM_006250961	Smim14	1.58203	1	0.905393	3.762177
364155	gene-RGD1566409	RGD1566409	-1.06798	1	0.010194	0.012938
364178	gene-Isca2-ps1	Isca2-ps1	-1.61752	1	1.051549	1.591475
364183	NM_001100766	Bloc1s4	-1.36824	1	0.804274	1.452677
364191	gene-LOC364191	LOC364191	1.2436	1	0.013528	0.086721
364205	NM_001108863,XM_006251518,XM_008770433,XM_017599324	Fbxo48	-1.01183	1	0.004422	0.00906
364206	NM_001025750,XM_006251520	Plek	-3.23169	0.00125538	23.683602	18.589801
364208	NM_001014232	Cnrip1	-3.90325	1	0.406083	0.132042
364224	NM_001169145,XM_017599325	Acyp2	-1.14692	1	0.030505	0.044904
364227	NM_001108864	Asb3	-1.08782	1	0.183219	0.415588
364240	NM_001108865	Dnajc9	1.69494	1	0.430904	1.989852
364241	NM_001039516	Kcnk5	-1.06713	1	0.094418	0.214632
364255	XM_017599833,XM_017599834	Spetex-2C	-1.76474	1	0.083226	0.042578
364298	NM_001014233,XM_006251888,XM_006251889,XM_017599760	Tmem55b	1.30933	1	0.659031	2.259003
364335	id-LOC364335	LOC364335	-1.36722	1	0.099962	0.138448
364380	NM_001108866,XM_006251995,XM_006251996	Abhd4	-3.60944	0.00128926	20.859021	14.627148
364381	gene-RGD1566241	RGD1566241	1.10189	1	0.057648	0.180511
364382	NM_001108867	Prmt5	1.00382	1	0.236479	0.606852
364385	gene-RGD1565258	RGD1565258	-1.21462	1	0.130346	0.242289
364386	NM_001108868,XM_006252000	Rnf31	1.02643	1	0.512313	1.347548
364396	NM_001013433,XM_006252135,XM_017599762	Arl11	1.02923	1	0.236339	0.626398
364398	NM_001012210,XM_006252137,XM_017599763,XM_017599764	Trim13	1.28454	1	0.046243	0.2028
364403	NM_001025751,XM_006252188,XM_008770770	Blk	1.25372	1	0.691762	2.26021
364410	NM_001108871,XM_006252138,XM_006252139,XM_006252141,XM_006252142	Kctd9	1.09539	1	0.327593	0.933457
364417	gene-LOC364417	LOC364417	-1.37366	1	0.043564	0.032116
364419	NM_001108872	Chmp7	1.94144	1	0.322919	1.770022
364430	NM_001007758	Nufip1	1.46644	1	0.567836	2.21014
364451	gene-LOC364451	LOC364451	1.07567	1	0.020565	0.070082
364458	XM_006252420	Kctd12	-1.22824	1	1.313475	2.697371
364510	NM_001012211,XM_006252632,XM_017600192	Phf7	6.70019	0.00432709	1.762307	31.17587
364514	NM_001025028,XM_008771135,XM_008771136,XM_008771137,XM_008771138,XM_017600193,XM_017600194,XM_017600195,XM_017600196,XM_017600197,XM_017600198	Fam35a	2.50795	1	0.022712	0.416352
364534	NM_001014236,XM_006252912,XM_008771139,XM_008771140,XM_008771141,XM_008771142	Ssbp4	-1.12674	1	1.140706	2.564993
364535	NM_001108874,XM_006252913,XM_006252914,XM_008771143	Tmem161a	2.25526	1	0.028203	0.387925
364539	gene-RGD1563937	RGD1563937	-1.16841	1	0.014047	0.004806
364556	XR_001841727	LOC364556	1.2021	1	0.019109	0.094964
364610	gene-RGD1560512	RGD1560512	-1.39282	1	0.040425	0.023447
364624	NM_001108876	Lsm1	1.01965	1	0.420876	1.099383
364630	NM_001108878,XM_006253357	Thsd1	1.22278	1	0.015407	0.088129
364637	NM_001014239	Fbxo25	1.07861	1	0.173285	0.491397
364648	XM_017600413	Shcbp1	-1.27495	1	0.054164	0.069742
364654	XM_006253329,XM_006253330,XM_006253331,XM_006253332,XM_344558,XR_360569	Rnf170	1.45335	1	0.222085	0.905645
364656	NM_001108879,XM_006227762,XM_006227763,XM_006227764,XM_006227765,XM_017589462	Mrpl36	-1.79359	1	0.799123	1.058231
364666	NM_001025752,XM_017600635	Cdk20	1.64524	1	0.157792	0.778836
364670	XM_008771478	RGD1559908	-1.93016	1	0.314926	0.330065
364674	NM_001025029,XM_006253578,XM_006253579,XM_008771443	Tifab	1.50401	1	0.031897	0.213048
364675	NM_001031661,XM_008771501	B4galt7	1.52155	1	0.071427	0.371215
364678	NM_001012213,XM_008771502	Sfxn1	-1.88444	1	1.514057	1.967346
364681	NM_001108881,XM_006253767	Rnf144b	1.03247	1	0.155759	0.416489
364686	XM_008771586	Ranbp9	1.12238	1	1.012077	2.922669
364705	NM_001012214	Serpinb6b	1.40153	1	1.632175	5.9135
364712	NM_001271205	Sox4	3.98605	0.502488	0.18501	2.419578
364718	gene-LOC364718	LOC364718	-1.12592	1	0.018592	0.022074
364723	XM_008771770	Hist1h2ao	-1.79261	1	1.484138	2.034703
364736	gene-RGD1563690	RGD1563690	1.12253	1	0.032923	0.116384
364738	NM_001135015,XM_006254075	Gabpb1l	-1.12598	1	0.174318	0.375227
364745	NM_001108882	Lyzl1	-2.3478	1	0.51289	0.454709
364750	gene-LOC364750	LOC364750	-1.3117	1	0.063274	0.080488
364754	NM_001044251,XM_006254142	Fzd8	-1.06161	1	0.011004	0.016042
364755	NM_001191893,XM_006254375,XM_008771876	Ero1b	-1.43143	1	0.284656	0.453657
364785	NM_001108883,XM_008771877,XM_008771878,XM_017600638	Suv39h2	-1.3334	1	0.088096	0.123791
364786	NM_001173972,XM_017600639	Itga8	-1.2321	1	0.019418	0.006402
364788	NM_001015031,XM_006254312	Arl5b	-1.32326	1	3.341889	6.405128
364823	NM_001108885,XM_008771952	Klhl14	1.26706	1	0.036968	0.167587
364827	XM_006254478,XM_006254480,XM_006254481,XM_006254482,XM_008772000,XM_008772002,XM_017601084	Zscan30	1.48137	1	0.01016	0.124909
364834	NM_001108886	Polr2d	1.47093	1	1.718722	6.540278
364835	NM_001108887	Sft2d3	2.20505	1	0.031485	0.393768
364837	NM_001013233,XM_006254599	Gypc	-2.32419	1	0.951656	0.943219
364838	NM_001108888	Reep5	-1.12195	1	1.069922	2.415601
364844	NM_001012215	Pcdhgb7	1.00062	1	0.006912	0.017772
364867	NM_001108890,XM_006254690	Ticam2	1.18635	1	0.015876	0.081572
364878	NM_001007759,XM_006254749,XM_008772159,XM_017601005,XM_017601006	March3	1.05636	1	0.046099	0.134476
364879	NM_001014242	Isoc1	-1.05433	1	0.223792	0.532763
364899	XM_017601132,XM_344700	Cfap53	1.51516	1	0.024674	0.188011
364900	NM_001108891	Ctif	1.03181	1	0.043691	0.120832
364902	XM_008772212,XR_597059	Epg5	1.1338	1	0.412878	1.219409
364952	NM_001271381,XM_008772413	Nkd1	1.08642	1	0.006644	0.033957
364974	NM_001013234,XM_017601331,XM_017601332,XM_017601333,XM_017601334,XM_017601335,XM_017601336,XM_017601337,XM_017601338	Rnaseh2a	1.23018	1	0.39167	1.271719
364975	NM_001108896	Gcdh	1.62975	1	0.186044	0.887382
364981	NM_001013235,XM_006255292,XM_006255293,XM_006255295	Scoc	1.08486	1	0.341271	0.960653
364983	NM_001191093	Rnf150	-1.14789	1	0.031042	0.04591
364991	XM_003751866	Slc25a36l1	1.83336	1	0.232583	1.238569
364993	NM_001108897	Pskh1	1.18465	1	0.076598	0.264888
364994	NM_001008383,XM_006255517,XM_008772521	Dpep3	1.33621	1	0.031938	0.169375
364995	NM_001108898	Ddx28	-1.56093	1	0.609083	0.931855
364996	NM_001194951	Chtf8	1.15058	1	0.47612	1.425929
365018	XM_006255732,XM_344780	Zcchc14	1.22016	1	0.075425	0.274556
365022	NM_001002279	Rnf166	1.23572	1	1.443323	4.596725
365023	XM_008772666,XM_008772667,XM_017601455,XM_017601456	Ankrd11	1.31415	1	0.82875	2.837509
365024	NM_001083313	Chmp1a	-1.2145	1	1.659545	3.457543
365042	NM_001108902	Rab32	-2.32255	1	1.29899	1.32589
365057	NM_001277694	Map3k5	1.32108	1	0.375414	1.324116
365082	gene-Rab1-ps1	Rab1-ps1	-1.37218	1	0.028893	0.005042
365096	XM_003748697	Acat2l1	-1.42736	1	0.08763	0.102983
365176	NM_001108904,XM_006228193,XM_017589467	Zfp787	1.38328	1	0.04772	0.237417
365179	NM_001108905,XM_008758958,XM_008758959	Zfp524	-1.33856	1	0.596063	1.091661
365183	NM_201992	Fcar	-1.52285	1	0.83943	1.345894
365191	NM_001108906,XM_006228117,XM_006228118	Chmp2a	-1.7543	0.439814	5.792057	8.353639
365192	XM_344862	Zfp324	1.24369	1	0.030815	0.141641
365215	NM_001014243,XM_006228450	Smg9	-1.13767	1	0.472622	1.03908
365222	NM_001108910,NM_001127694,XM_006228626,XM_006228628,XM_008759174,XM_008759175,XM_017589471,XM_017589472,XM_017589473	Lrfn1	-1.04242	1	0.010729	0.018972
365224	NM_001271339,XM_006228731	Zfp74	-1.19771	1	0.016517	0.00556
365226	NM_001289820	Ovol3	-1.13308	1	0.014098	0.010672
365243	XM_006229227,XM_006229228,XM_006229229,XM_344891,XR_001835763	Sergef	1.04578	1	0.156877	0.427155
365252	NM_001039037,XM_006229258,XM_008759402	Zdhhc13	1.00283	1	0.276726	0.709142
365266	NM_001141935	Atp10a	1.38308	1	0.059112	0.277591
365277	NM_001108915,XM_006229349,XM_006229350,XM_017589479,XR_590276	Asb7	-1.34692	1	0.192977	0.319582
365297	XM_006229462,XM_006229463	Crtc3	-1.06485	1	0.340493	0.805578
365298	NM_001191895,XM_008759546	Alpk3	-1.13393	1	0.011394	0.004441
365310	gene-RGD1562118	RGD1562118	1.17133	1	0.021126	0.093967
365314	NM_001108917	Lipt2	-1.02195	1	0.013232	0.029204
365352	NM_001139508,XM_006230065,XM_006230066,XM_017589484,XM_017589485,XM_017589486,XM_017589487,XM_017589488,XM_017589489,XM_017589490,XM_017589491,XR_001835449	Mical2	-3.02233	0.157928	5.944458	4.902236
365355	NM_001013434	Rras2	1.51786	1	0.66669	2.677078
365361	NM_001276487,XM_006230132,XM_006230133,XM_006230134	Lyrm1	1.3172	1	0.015308	0.108474
365367	NM_001013237,XM_006230316	Cd19	1.8664	0.559728	2.276826	11.006911
365371	NM_001108920	Tbx6	-1.38959	1	0.308505	0.516554
365372	NM_001108921	Tbc1d10b	1.60065	1	0.274971	1.231807
365373	gene-LOC365373	LOC365373	-1.51421	1	0.077591	0.069842
365377	NM_001077675	Trim72	-2.17829	1	0.553859	0.5521
365382	NM_001108923,XM_006230486	Inpp5a	-1.49028	1	1.851485	3.113358
365388	NM_001108925	Psmd13	-1.40408	0.780907	4.433304	8.011032
365389	NM_001024902,XM_006230564,XM_006230565,XM_006230566,XM_006230569,XM_006230570,XM_017589499,XM_017589500	Lrrc56	-1.40286	1	0.061791	0.060886
365390	XM_002728846,XM_006230915,XM_006230916,XM_017590274	Tspan32	2.62427	1	0.123323	1.118213
365394	NM_001108926	Cabp4	1.76746	1	0.058717	0.402881
365395	NM_207615	Clcf1	2.26951	1	0.24616	1.654642
365396	NM_001012217	Ssh3	1.83396	1	0.105504	0.643908
365407	NM_001014245,XM_006231061,XM_006231062,XM_008760238,XM_008760239,XM_008760240	Cpsf7	1.21971	1	2.25513	7.063289
365410	NM_001108927,XM_006231090	Osbp	-1.14266	1	0.846597	1.869502
365458	NM_001014246,XM_008760371,XM_008760372,XM_017589503	Fra10ac1	1.19045	1	0.096197	0.32664
365460	NM_001191898	Tll2	-2.19565	1	0.105555	0.024933
365462	XM_006231418,XM_008760473	Lcor	1.2013	1	0.384123	1.21449
365465	NM_001108928,XM_017589504,XM_017589505,XM_017589506,XM_017589507	Cwf19l1	1.42185	1	0.399469	1.526164
365493	NM_001014248,XM_006231678	Cacul1	1.43652	1	0.474127	1.817623
365494	XM_006231687	Nanos1	-1.21159	1	0.039531	0.051943
365511	XM_345065	Zfp296	1.01021	1	0.011226	0.030793
365541	gene-Arrb2-ps	Arrb2-ps	-1.42125	1	0.245745	0.388281
365542	NM_001008846,XM_006255970	RT1-DOb	2.08543	0.559728	2.042994	11.074461
365546	XM_017601837	Tspear	1.45661	1	0.047685	0.259395
365548	NM_001013238,XM_006256253	Pttg1ip	-3.34688	0.0231566	11.790676	8.869921
365550	NM_001108930,XM_006256322,XM_017601700	Vpreb3	1.52867	1	0.204414	0.892913
365567	NM_199412,XM_006256420,XM_006256421,XM_006256422	Micu1	-1.4607	1	1.284369	2.188636
365571	NM_001108932	Tysnd1	1.18405	1	0.070344	0.245753
365583	NM_001108933,XM_006256382,XM_008772900,XM_008772901,XM_017601701,XM_017601702,XM_017601703,XM_017601704	Dse	2.16244	1	0.129754	0.925318
365590	NM_001098667,XM_008773003	Zbtb24	1.02342	1	0.160225	0.422931
365592	NM_001014249,XM_008773004,XR_001842423	Pdss2	1.29489	1	0.03728	0.176244
365601	NM_001014250	Atg5	-1.01026	1	0.381427	0.962283
365619	NM_001047917	Arsk	1.03685	1	0.073607	0.201504
365652	NM_001108935,XM_006231827	Col4a3bp	1.12837	1	1.136994	3.299141
365655	gene-LOC365655	LOC365655	-1.22097	1	0.028639	0.027384
365661	XM_017591179,XM_017591180,XM_017591181,XM_017591182,XM_017591183,XM_017591184,XM_017591185	Erbin	1.24222	1	1.417616	4.540284
365668	NM_001034093	Skiv2l2	1.34963	1	0.530303	1.890426
365684	NM_001108937,XM_008760778,XM_008760779,XM_008760780	Paip1	1.3222	1	0.503203	1.756847
365699	NM_001044252,XM_006232014,XM_006232015,XM_006232016	Nadk2	-1.14065	1	0.937268	2.076096
365703	NM_001270972,XM_006232054,XM_017590988,XM_017590989,XR_001836476	Zfr	1.02328	1	0.897443	2.3492
365748	NM_001108940	Bhlhe22	1.17293	1	0.004471	0.044458
365751	NM_001012218,XM_006232181,XM_006232182	Trim55	-2.46666	1	0.267717	0.17033
365755	NM_001108941,XM_006232190,XM_008760889,XM_017590990,XM_017590991	Tbl1xr1	1.00999	1	0.792268	2.045101
365793	NM_001108944	Rab33b	1.45554	1	0.152598	0.649012
365797	NM_001126080	Ufm1	1.25516	1	0.924172	3.007909
365802	NM_001014253	Selt	-1.27991	1	1.243266	2.441167
365803	gene-LOC365803	LOC365803	-3.07625	1	0.980051	0.692278
365813	NM_001108945,XM_006232484,XM_006232485	Trim59	-1.10661	1	0.589019	1.34188
365841	NM_001108947,XM_006232719,XM_006232720,XM_006232721,XM_006232722,XM_006232723	Slc25a44	1.49404	1	0.154828	0.679441
365842	NM_001014254,XM_008761186,XM_008761187,XM_008761188,XM_008761189,XM_008761190,XM_008761191,XM_008761192,XM_008761193,XM_008761194	Clk2	1.22406	1	1.204962	3.80662
365844	NM_001191900,XM_006232724,XM_006232726,XM_008761195,XM_008761197,XM_008761198,XM_008761200	Nup210l	1.61802	1	0.185489	0.87741
365865	NM_001042621,XM_008761315,XM_008761316	Pip5k1a	1.3366	1	0.759285	2.651969
365871	NM_001134593	Ciart	2.88271	1	0.320895	2.700385
365872	NM_001014255,XM_006232977	Aph1a	-1.05054	1	1.06198	2.572716
365877	NM_001315493	Hist2h2aa3	-1.49825	1	0.8837	1.446403
365894	XM_006233100,XM_345266	Trim33	1.17871	1	0.339797	1.054862
365895	NM_001100986,XM_006233090,XM_006233097,XM_008761412,XM_008761413,XM_008761415,XM_008761416,XM_008761417,XM_008761418,XM_008761419,XM_008761420,XM_017590997,XM_017590998	Hipk1	-1.55085	0.692096	2.307922	3.736297
365903	NM_001163568	Fam102b	1.47574	1	0.096622	0.449576
365924	NM_001135879,XM_006233244,XM_006233246,XM_006233251,XM_006233252,XM_006233253,XM_006233254	Tmem56	-2.96204	1	0.205285	0.057977
365948	NM_001047918,XM_017591004	Bank1	1.50681	1	0.405614	1.651739
365949	XM_017591351	LOC365949	-1.11242	1	0.057404	0.113615
365977	XM_003749277	Dusp14l1	1.13848	1	0.007254	0.045967
366001	NM_001100770,XM_006233630,XM_006233631,XM_017591941	Arrdc1	1.13235	1	1.158521	3.373664
366012	NM_001014257	Trub2	-1.07912	1	0.404778	0.944667
366013	NM_001031662	Coq4	1.07592	1	0.097747	0.282191
366014	NM_001013239	Zdhhc12	1.63692	1	0.149066	0.737512
366016	XM_006233905,XM_006233906,XM_345335	Nup188	1.16444	1	0.262788	0.810928
366017	NM_001108952	Exosc2	-1.58782	1	0.303282	0.421237
366029	NM_001108953,XM_006234101,XM_006234102	Zbtb6	1.16139	1	0.175712	0.550095
366061	NM_001015032,XM_006234290	Galnt3	-1.83446	1	0.131971	0.101984
366065	XM_006234308,XM_345363	Cers6	-3.1986	0.628704	2.050573	1.51356
366068	gene-LOC366068	LOC366068	-1.00168	1	0.018715	0.047409
366071	gene-LOC366071	LOC366071	1.51084	1	0.002075	0.099777
366126	NM_001005892,XM_006234532	Spi1	-1.35808	0.620334	5.659317	10.593687
366138	XM_017592179,XM_017592180,XM_017592181,XM_345406	Ldlrad3	-1.17809	1	0.028122	0.033798
366163	NM_001100987	Aqr	-1.00378	1	0.45466	1.155952
366169	NM_001108958,XM_006234783	Rtf1	1.19577	1	0.572661	1.783773
366170	XM_008762123,XM_008762124,XM_008762125	Tmem87a	1.08521	1	0.913609	2.547047
366176	XR_001837218	Patl2	1.19278	1	0.004477	0.048269
366186	gene-LOC366186	LOC366186	-1.57143	1	0.064846	0.040048
366192	XM_008762238	Fastkd5	2.0971	1	0.035364	0.386468
366196	NM_001014258,XM_006235078,XM_006235079,XM_006235080	Crls1	-1.5886	1	0.199341	0.253863
366203	NM_001100771,XM_006235105,XM_006235106,XM_017591950	Esf1	1.79977	1	0.126882	0.726801
366227	NM_001034003,XM_006235215,XM_006235217,XM_008762362,XM_017591952	Apmap	-1.36409	1	0.452091	0.798359
366261	NM_001108964,XM_006235698,XM_006235701,XM_008762525,XM_008762527	Spo11	1.98538	1	0.037985	0.369598
366262	NM_001108965,XM_006235704,XM_008762528	Rbm38	-4.46715	2.51316e-14	159.163287	90.842901
366265	NM_001108966,XM_006235705,XM_008762529	Rab22a	1.11604	1	0.602223	1.737104
366276	NM_001079766	Prpf6	1.40245	1	0.452471	1.692705
366277	NM_001014259	Polr3k	-1.13128	1	0.373803	0.822913
366300	NM_001257345,XM_008763513,XM_008763514,XM_008763515,XM_017593529	Pcmtd1	1.7136	1	0.827819	3.750534
366309	gene-LOC366309	LOC366309	-2.81844	1	0.408535	0.254232
366352	NM_001108970,XM_006238001,XM_017593536	Mob3b	1.06044	1	0.026145	0.081656
366381	NM_001013240,NM_001267054,NM_001267055,XM_006238241,XM_006238242,XM_008763796	Cdc26	1.61176	1	0.145843	0.710152
366403	XR_592580,XR_592581	Fam29a	1.09649	1	0.186727	0.540159
366431	NM_001014260	Tceanc2	-1.18819	1	0.196763	0.394413
366434	XM_006238579,XM_008763951,XM_345561	Btf3l4	1.7484	1	0.388147	1.867386
366448	NM_001009480	Uqcrh	-2.02206	5.08537e-05	189.209152	238.852112
366452	NM_001108975,XM_008764050,XM_017593539	Ptch2	-1.10054	1	0.014833	0.018004
366455	XM_006238749,XM_017593804,XM_017593805,XM_017593806,XM_017593807,XM_345572	Mpl	-1.95535	1	0.855392	1.02931
366461	XM_003750019,XM_006238771,XM_006238772	Ppih	-1.85797	1	0.373907	0.430932
366468	NM_001108976,XM_006238895,XM_006238896,XM_006238897,XM_017593541	Lsm10	1.59989	1	0.144314	0.697348
366474	NM_001302967,XM_006238946,XM_006238947,XM_006238948,XM_006238950,XM_006238951,XM_006238953,XM_008764158	Col16a1	-1.1454	1	0.029415	0.042772
366478	NM_001010966,XM_006239051,XM_006239055,XM_008764159,XM_008764160,XM_008764161,XM_017593542,XM_017593543,XM_017593544,XM_017593545,XM_017593546	Pigv	1.15993	1	0.04847	0.172298
366485	gene-RGD1563135	RGD1563135	-1.02941	1	0.044739	0.105846
366490	gene-LOC366490	LOC366490	-1.00809	1	0.002602	0.00515
366507	NM_001013241,XM_006239434,XM_006239435	Lzic	1.24592	1	0.412751	1.357353
366508	NM_001108978	Pik3cd	1.25408	1	4.575265	14.697238
366515	NM_001014262,XM_017593549,XM_017593550,XR_001837847	Wrap73	1.51121	1	0.126021	0.578148
366518	NM_001015034,XM_006239586,XM_006239587,XR_001837848,XR_354471,XR_354472,XR_354474,XR_354475	Tnfrsf14	1.39727	1	2.265936	8.156223
366532	NM_001191907	Dhx57	1.58812	1	0.063682	0.363906
366588	XM_006239960,XM_006239961,XM_006239962	Colec11	-1.267	1	0.045665	0.054176
366595	NM_001014263,XM_006240001,XM_017594250,XR_001838189	Sypl1	-1.37285	1	3.395713	6.267365
366602	NM_001013244	Tspan13	-1.62983	0.499675	7.523627	11.718312
366608	XM_008764654	Dock4	1.29248	1	0.015646	0.104182
366618	NM_001130999	Ap4s1	-2.25509	0.692096	2.603782	2.848408
366619	NM_001108981	Dtd2	-1.03409	1	0.097301	0.23435
366624	NM_001108982,XM_006240104	Cfl2	-1.13541	1	0.2607	0.564892
366632	gene-LOC366632	LOC366632	1.34235	1	0.280597	1.023319
366669	XM_017594540	Syne2	1.10608	1	0.053703	0.170738
366693	NM_001108984	Rbm25	1.10213	1	1.841438	5.200804
366697	NM_001037097,XM_008764823	Sptlc2	-1.57803	1	0.451522	0.664843
366698	NM_001108985,XM_017594260,XM_017594261	Adck1	1.32259	1	0.0412	0.197099
366734	NM_001008526,XM_006240601,XM_006240602,XM_006240603	Bag5	1.0593	1	0.27441	0.752923
366750	gene-LOC366750	LOC366750	1.49183	1	0.041206	0.24533
366783	NM_001191909,XM_006239749,XM_006239750,XM_006239751,XM_006239752,XM_017594262	Alkbh8	1.29928	1	0.046781	0.208975
366790	NM_001108986,XM_008765032,XM_008765033,XM_008765034,XM_008765035,XM_008765036,XM_008765037	Pym1	2.05542	1	0.988347	5.377061
366818	gene-LOC366818	LOC366818	-1.09308	1	0.018165	0.027138
366848	NM_001108989,XM_008765202	Kank3	1.2514	1	0.010083	0.077383
366854	NM_001012222,XM_006241166,XM_006241167,XM_006241168	Fbxo7	-2.79769	0.0173117	15.613037	14.13516
366855	gene-Ybx1-ps4	Ybx1-ps4	-1.45963	1	0.051794	0.034041
366872	NM_001014266,XM_008765317,XM_008765318,XM_017595016	Cep83	-2.81693	0.461168	3.321738	2.895289
366889	NM_001039340,XM_017595017	Zdhhc17	1.45552	1	0.471289	1.833495
366896	XM_006241353,XM_345825	Tbc1d15	1.28566	1	2.763249	9.123043
366949	XM_006241903	Mafa	-1.07714	1	0.010243	0.011417
366952	NM_001130571,XM_006241853	Cpsf1	1.03521	1	0.451341	1.19943
366953	NM_001130572,XM_008765587,XM_008765588	Tonsl	-1.25627	1	0.045347	0.055528
366954	NM_001191911,XM_006241854,XM_008765589	Zfp251	1.25761	1	0.053175	0.217044
366957	NM_001008384,XM_006242028,XM_017595021	Rac2	1.15957	0.782585	12.306816	36.469383
366959	NM_001024277	Gcat	1.11848	1	0.017701	0.07184
366960	NM_001130573,XM_006242029	Maff	1.06505	1	0.398154	1.094534
366962	NM_001034944	Grap2	-3.2749	4.57083e-05	38.344894	29.774027
366964	NM_001130574,XM_006242110,XM_006242112,XM_008765772	Tcf20	1.47197	1	0.299608	1.21094
366975	NM_001108992,XM_006242230,XM_006242231,XM_006242233,XM_006242234,XM_006242235,XM_006242236,XM_017595022	Pphln1	1.48271	1	0.246545	1.020183
366980	XM_345867	Arid2	1.05404	1	0.269876	0.736094
366984	NM_001108993,XM_006257374,XM_006257375	Cers5	2.23196	1	0.408432	2.549147
366988	NM_001012223,XM_008765773	Bin2	-1.14339	1	5.229685	11.657031
366995	NM_001013245,XM_017591008	Tbca	1.47529	0.780907	2.881257	10.939776
366998	NM_001012224,XM_006242432,XM_006242433,XM_017595024	Nfe2	-3.5887	7.34744e-06	44.06116	31.222287
367021	NM_001108994,XM_006242526,XM_006242527,XM_006242529,XM_006242530,XM_006242531	Fam76b	-1.15515	1	0.59237	1.285352
367033	NM_001108995,XM_006242652,XM_006242653	Zfp26	1.19872	1	0.255967	0.819213
367034	NM_001135018,XM_008765963,XM_017595776,XM_017595777,XM_017595778,XM_017595779	Zfp266	1.22393	1	0.306932	0.999504
367056	XM_006242814,XM_006242815,XM_008766078,XM_017596005,XM_017596006,XM_017596007,XM_017596008	Ccdc15	1.58313	1	0.056244	0.332132
367072	NM_001013246	Arhgef12	-2.78826	0.628704	1.761825	1.498305
367073	NM_001003708,XM_017595783,XM_017595784	Trappc4	-1.43595	1	0.577352	0.972164
367083	NM_001109000,XM_017595786	Alg9	-1.09139	1	0.058938	0.122855
367088	gene-RGD1309998	RGD1309998	-1.91153	1	0.071728	0.010153
367090	NM_001025754,XM_006243134,XM_006243135,XM_006243136	Neil1	1.67335	1	0.553545	2.486257
367092	NM_001109001,XM_006243171,XM_008766323	Arid3b	-1.90033	1	1.397978	1.793411
367102	gene-RGD1564649	RGD1564649	-1.24581	1	0.018173	0.001803
367112	NM_001276472,XM_006243415,XM_017595787	Hmgcll1	-1.78411	1	0.064394	0.013211
367113	NM_001014268	Lrrc1	1.27254	1	0.042629	0.187483
367145	XM_006243553	Chst2	-1.31544	1	0.728993	1.372051
367146	XM_008766574	Gk5	1.23329	1	0.029251	0.13403
367153	NM_001017470,XM_006243635,XM_006243639,XM_006243640,XM_006243641,XM_008766552,XM_008766554,XM_008766555,XM_008766556,XM_017595788	Cep70	-2.8121	1	0.643936	0.468968
367162	gene-RGD1560844	RGD1560844	1.07896	1	0.529395	1.472762
367166	NM_207616,XM_017595794	Hyal1	-1.09296	1	0.064426	0.135242
367167	NM_001109004,XM_008766558	Traip	1.73229	1	0.048333	0.345356
367171	NM_001024278,XM_006243813,XM_006243814,XM_006243815,XM_006243816,XM_006243818,XM_006243819,XM_006243820,XM_006243821,XM_006243822,XM_006243823,XM_006243824,XM_006243825,XM_017595795,XM_017595796,XM_017595797	Map4	-1.20844	1	0.582389	1.199663
367172	NM_001013249,XM_006243826,XM_006243829,XM_006243830,XM_006243831,XM_017595798,XM_017595799,XM_017595800,XM_017595801,XM_017595802	Dhx30	1.61401	1	0.437287	1.91257
367190	gene-LOC367190	LOC367190	-2.29662	1	0.275482	0.204876
367191	XR_001839587	LOC367191	-1.24307	1	0.072618	0.114046
367196	XM_346003	Acad8	1.20647	1	0.084641	0.297854
367214	NM_001134596,XM_006244466,XM_006244467,XM_006244470,XM_006244471,XM_006244472,XM_008766872,XM_008766873,XM_008766874,XM_008766875,XM_017596543,XM_017596544	Oard1	1.19461	1	0.528342	1.646671
367215	NM_001191581,XM_017596546	Trem3	-3.04099	0.381173	3.060114	2.449041
367218	NM_001278483,NM_001278484,XM_006244549,XM_006244550,XM_006244551,XM_006244554,XM_017596547,XM_017596548,XM_017596549,XM_017596551,XM_017596552	Runx2	1.11424	1	0.204688	0.602913
367242	NM_001109005,XM_008766961,XM_017596564,XM_017596566,XM_017596567,XM_017596568,XM_017596569,XM_017596570,XM_017596571	Rab23	1.2456	1	0.037037	0.161925
367251	NM_001135014,XM_017596572	Ankrd39	-1.10807	1	0.038626	0.071492
367252	NM_001012225,NM_001160155,XM_006244840,XM_017596573	Mgat4a	1.50798	1	0.035262	0.22704
367253	gene-Sec61g-ps1	Sec61g-ps1	-3.48732	1	0.454875	0.204944
367264	NM_001012226	Stat4	-1.0878	1	1.108594	2.587857
367275	gene-LOC367275	LOC367275	1.16471	1	0.078659	0.263532
367277	XM_008770835	LOC367277	-2.17648	1	0.158953	0.089384
367289	XM_003750709,XM_006245110,XM_006245111,XM_006245112,XM_006245113,XM_006245115,XM_008767302,XM_008767303,XM_017596822,XM_346058	Kansl1l	1.53294	1	0.071191	0.374416
367298	NM_001109006,XM_006245260,XM_008767280,XM_008767281,XM_008767282	Slc23a3	1.03214	1	0.023025	0.06646
367302	NM_212526,XM_008767283	Kcne4	-1.16041	1	0.014813	0.007763
367304	NM_001172150,XM_006245264,XM_008767284	Ap1s3	1.63059	1	0.042354	0.289637
367306	XM_008767332	RGD1561755	1.14824	1	0.06487	0.216836
367307	NM_001109007,NM_001172159	Dis3l2	1.01683	1	0.14003	0.366617
367308	XM_017596904	Alppl2	1.11336	1	0.00825	0.043819
367314	NM_001014269,XM_006245444,XM_006245445,XM_006245446,XM_006245447,XM_006245448,XM_006245450,XM_006245451,XM_006245452,XM_006245455,XM_006245456,XM_006245457,XM_006245458,XM_006245459,XM_006245460,XM_006245461,XM_006245462,XM_006245463,XM_006245464,XM_006245465,XM_006245466,XM_008767285,XM_008767286,XM_017596575,XM_017596576,XM_017596577,XM_017596578,XM_017596579,XM_017596580	Lrrfip1	-1.00034	1	1.972946	5.03623
367315	NM_001037359,XM_006245537,XM_006245539,XM_006245540,XM_017596581,XM_017596582,XM_017596583	Gpr35	1.1313	1	0.090201	0.284162
367324	gene-RGD1559955	RGD1559955	1.41091	1	0.019601	0.144438
367328	NM_001127390	Wash1	1.77504	1	0.297697	1.488592
367384	NM_001015035,XM_008768503,XM_008768504,XM_008768505,XM_008768507,XM_008768508,XM_008768509,XM_008768510,XM_017597430,XM_017597431,XM_017597432	B3gntl1	1.29233	1	0.034928	0.16778
367455	NM_001009717	Lrg1	-2.36389	0.0211185	19.670748	21.14538
367562	NM_199118,XM_006247905	Gaa	1.44219	1	0.136869	0.583486
367701	gene-RGD1565032	RGD1565032	-1.25549	1	0.035679	0.03601
367714	NM_001109012,XM_008773035	Rp2	-1.04955	1	0.212411	0.508313
367733	XM_008773079,XM_008773081,XM_008773082,XM_008773083,XM_017602248,XM_017602249,XM_017602250	Rpgr	1.22382	1	0.045515	0.182446
367743	NM_001109013	Praf2	-2.87965	0.102725	6.895824	5.997677
367763	NM_001109014,XM_008773426,XM_008773427,XM_008773428,XM_017602119	Tmem164	-1.0134	1	0.317537	0.797748
367767	NM_001013250	Mageh1	1.01084	1	0.016002	0.043252
367786	NM_001109016	Bmx	-3.3874	1	0.973783	0.607463
367797	XM_017602294	RGD1563991	1.07287	1	0.16608	0.468089
367808	NM_001014272	Ptges3l1	-1.12636	1	0.34561	0.763376
367832	NM_001109017,XM_006257030,XM_006257031,XM_006257032,XM_008773265,XM_017602121	Zfx	1.54244	1	0.26856	1.155228
367838	NM_001126374	Zc4h2	1.10013	1	0.059715	0.185743
367846	XM_008761975	Sp3	1.51199	1	0.612814	2.458023
367901	NM_001007798	Btk	-1.06322	1	0.544391	1.296792
367902	NM_001014273	Armcx3	1.58691	1	0.036126	0.251829
367909	NM_001014275	Tceal8	1.64065	1	0.151127	0.748239
367930	NM_001113786	Rbmx2	1.24479	1	0.311169	1.033066
368001	NM_001109021	Bcl7b	1.01004	1	1.470621	3.794799
368002	NM_001191916	Baz1b	1.45912	1	0.51305	1.994079
368042	NM_001191917,XM_006231332	Btaf1	1.00942	1	0.493947	1.274892
368062	NM_001134781,XM_006236049,XM_006236050,XM_006236051,XM_008762710	Ankib1	1.16696	1	0.26667	0.824641
368070	NM_001109023	Pnn	1.12659	1	2.298105	6.63398
368084	NM_001135743	Wbscr22	1.87288	1	0.426133	2.194793
368088	XM_006245504,XM_006245505,XM_017596850,XM_017596851,XM_017596852,XM_017596853,XR_357182	Dgkd	1.46997	1	1.478395	5.633793
368153	NM_001008845	RT1-CE7	-1.24385	0.674636	14.923155	30.601233
368190	NM_001109024	Dnajc30	1.37835	1	0.526029	1.919428
369016	NM_183332,XM_006228035	Myadm	1.14647	1	0.728024	2.157659
373065	NM_199119,XM_006240483,XM_006240484	Ddx24	-1.00604	1	1.10285	2.798214
373066	NM_199120	Ift81	1.24394	1	0.02052	0.109004
373540	XM_008767060,XM_017596794,XM_017596795	Il18rap	-4.6778	0.628704	2.344467	1.138572
373541	NM_001037310,NM_184048	Taf9	1.23228	0.797512	3.910747	12.34768
373542	NM_184049	Stk25	1.62014	1	0.832852	3.557007
373544	NM_184050,XM_006231241	Ermp1	-1.2514	1	0.376504	0.732189
373545	NM_184051,XM_006235949,XM_006235951,XM_006235952,XM_006235955,XM_017592729,XM_017592730,XM_017592731,XM_017592732	Prkag2	1.84183	1	0.257894	1.364165
378467	NM_194354,XM_006230138,XM_006230139,XM_017589511,XM_017589512	Tmem159	1.37285	1	0.021461	0.142217
378774	NM_194461,XM_006247055,XM_006247056	Pigw	2.06551	1	0.051584	0.463492
378794	NM_198051,XM_006227748,XM_006227749,XM_006227750,XM_006227751,XM_006227752,XM_008758673	Trmt11	1.49066	1	0.105674	0.490391
378947	NM_198134	Bst2	-2.10629	0.517394	4.014235	4.77228
394265	gene-Anxa2-ps1	Anxa2-ps1	-1.77585	1	0.07417	0.028165
394266	NM_001004099,XM_017599765	Gjb2	2.60131	1	0.296025	2.254047
399489	NM_001100778	E2f1	-1.09613	1	0.078554	0.167246
399684	NM_203338,XM_017598418	Vkorc1l1	-2.18908	1	0.199674	0.135337
404280	NM_206950,XM_006256672,XM_017602126	Mid1ip1	1.20958	1	0.67313	2.116765
404781	NM_207617,XM_017592733,XM_017592734,XR_001837484,XR_001837485	Iqsec3	1.04339	1	0.003731	0.017735
406161	NM_001002805	C4b	-1.30271	1	0.056881	0.069753
406163	NM_001003974	Gpsm3	-1.48702	0.643095	6.773484	11.572751
406164	NM_001002828	Pbx2	-1.15204	1	1.069426	2.346729
406165	NM_212458,XM_006255972,XM_006255974,XM_006255975	Agpat1	-1.19856	1	0.765245	1.600608
406166	NM_001004070,NM_001165880,XM_006255978,XM_006255979,XM_017601711,XM_017601712,XM_017601713	Egfl8	1.46069	1	0.081679	0.387419
406167	NM_001032285,XM_006255980,XM_006255981,XM_017601714	Prrt1	3.63941	1	0.080178	1.219292
406168	NM_001002818	Fkbpl	-1.11149	1	0.031301	0.053892
406169	NM_001002809,XM_006255983,XR_362003	Atf6b	-1.21093	1	1.388216	2.896113
406195	NM_213561	Tcf19	-2.46476	1	0.60584	0.520904
406196	NM_001002822	Cchcr1	-2.54662	0.692096	3.018409	2.917522
406230	NM_001002831	Rpp21	1.56534	1	1.482887	6.028917
406864	NM_001002807,XM_008772745	Clic1	-2.36218	0.0798343	11.793425	12.645287
406865	NM_001003976,XM_006256069,XM_008772746,XM_017601715,XM_017601716	G6b	-3.37176	0.189409	5.083914	3.723867
406867	NM_001001934,XM_017601722	Ly6g5b	-1.10251	1	0.012984	0.013369
406868	NM_001003975	G4	-1.06487	1	0.095554	0.218194
407756	NM_213630,XM_006248341	Btla	1.8442	1	0.118634	0.710338
407764	XM_006234012,XM_008761787,XM_017592115	St6galnac4	-1.39612	1	0.555355	0.964794
407765	NM_001015036,XM_006233982,XM_006233985,XM_006233988,XM_008761771	St6galnac6	1.37425	1	0.011087	0.106141
407783	gene-Stk19-ps	Stk19-ps	1.11519	1	0.009003	0.046331
407784	NM_001109025	Rnf5	-2.68859	0.0126641	20.045166	18.925556
408200	NM_001008862,XM_006240783,XM_006240784,XM_006240785,XM_006240786,XM_006240787,XM_006240788,XM_006240789	Pan2	1.511	1	0.492081	1.990454
408207	XM_573781	Mcpt8l3	-1.44576	1	0.347891	0.559066
408217	NM_001008861	Usp11	1.03856	1	0.100845	0.274372
408223	NM_001008863,XM_008770560,XM_017599770,XM_017599771,XM_017599772	Usp54	1.21758	1	0.041985	0.169626
408230	NM_001009179,XM_006235606,XM_006235607,XM_017591969,XM_017591970	Wfdc15b	-2.27671	1	0.218115	0.143897
408234	NM_001008870,XM_017599326	Spink2	-1.51709	1	0.069155	0.05517
408240	NM_001135010	Mcpt8l2	1.20137	1	0.921131	2.861995
408243	NM_001002815,XM_006248573	Ece2	1.04912	1	0.022021	0.067819
408246	NM_001002804	C1rl	-9.03353	0.502488	1.664484	0.310747
414358	gene-Rps15-ps2	Rps15-ps2	1.0493	1	0.028289	0.084656
414779	NM_001008840	RT1-CE2	-1.59128	0.240748	15.931687	25.499115
414783	NM_001008842	RT1-CE4	-1.34009	0.780907	4.703957	8.91782
414784	NM_001008826	RT1-T24-4	-4.06527	4.41813e-07	50.172985	31.380163
414785	NM_001008852,XM_008772698	RT1-M6-1	-1.49981	1	2.573893	4.322414
414788	NM_001166403,XM_008772749,XR_001842427	RT1-T24-3	-2.25593	0.0798343	11.331196	12.7261
414792	NM_001008833,XM_006255847,XM_017601724,XM_017601725,XM_017601726,XM_017601727,XM_017601728,XM_017601729	RT1-CE10	-1.68604	0.0789874	28.725836	43.433019
414793	NM_001008841,XM_017601730,XM_017601731,XM_017601732,XM_017601733	RT1-CE3	-1.43782	0.37983	15.009227	26.60158
415059	gene-Rpl41-ps1	Rpl41-ps1	-3.24031	1	1.479921	1.042057
415064	NM_001034157,XM_006256075,XM_006256076,XM_006256077,XM_008772761	Gpank1	1.07305	1	0.997939	2.747561
415073	NR_002155	RT1-CE6	-1.52489	0.692096	2.390614	3.94143
432361	NM_001136151	Nrg2	1.09364	1	0.009074	0.042163
432363	NM_001002024	Slco4c1	-2.16509	1	0.171404	0.105484
432392	NM_001002289,XM_008764825,XM_008764826,XM_017594263	Fut8	1.83924	1	0.097785	0.610026
436582	NM_001002253	Atp6v0e2	1.47597	1	0.125783	0.559577
444983	NM_001003403	Apold1	1.04358	1	0.009605	0.033424
444984	NM_001003957,NM_001003958,XM_017594266,XM_017594267,XM_017594268	Dnmt3a	3.04128	1	0.174318	1.72048
444985	NM_001003959	Dnmt3b	1.25568	1	0.050638	0.208301
444986	NM_001003404,XM_017589528,XM_017589529,XM_017589530,XM_017589531	Il22ra2	1.07799	1	0.101999	0.294784
445268	NM_001003709,XM_006250251	Ufc1	-1.43475	1	2.753567	4.846342
445269	NM_001003710,XM_006228352,XM_006228353	C5ar2	-4.31426	0.502488	1.120057	0.52494
445415	NM_001004095,XM_006232805	S100a11	-2.43682	0.00441553	31.276747	32.669134
445442	NM_001013062	Thbs1	-2.48057	0.628704	1.916536	1.865702
445541	NM_001005893,XM_006236423,XM_006236424,XM_006236425,XM_006236426,XM_006236427,XM_006236428,XM_006236429	Repin1	-1.27779	1	0.023645	0.008198
448830	XM_017593673	Ly96	1.30154	1	0.39858	1.378872
450222	NM_001005896	Clec4b2	-9.67648	0.253731	1.870116	0.332428
450223	NM_001005897	Clec4e	-1.34038	0.759851	3.855266	7.299028
450235	NM_001007558,XM_017596590	Adgre4	3.80559	1	0.040301	0.895655
474146	NM_001005900,XM_006228785	Hcst	1.10186	1	2.254958	6.362973
474147	NM_001005901,XM_006239589,XM_006239594,XM_017593552,XM_017593553,XM_017593554,XM_017593555,XM_017593556,XM_017593557,XM_017593558,XM_017593559,XM_017593560	Mib2	1.64908	1	0.095126	0.517185
474154	NM_001007014	Rbm4b	1.60596	1	0.150047	0.724189
474169	NM_001007015	Rnase2	1.21446	1	0.244594	0.797062
492821	NM_001008385,XM_017601010	Pmaip1	-1.17827	1	1.63742	3.521434
493810	NM_001009180	Capza2	-1.04567	1	3.632344	8.862402
493865	NM_001008398	Gimap9	1.36637	1	0.619801	2.228357
494125	NM_001008694	Rcn3	1.97397	1	0.057323	0.463916
494192	NM_001009482,XM_006247205,XM_017597441	Mycbpap	1.16919	1	0.033574	0.130632
494193	NM_001009718,XM_008763403	Klra2	-1.00053	1	0.023153	0.058997
494194	NM_001009486,XM_008763404,XM_017592743	Klra1	1.57597	1	0.372751	1.603542
494196	NM_001009488,XM_017592744,XM_017592745,XM_017592746,XM_017592747,XM_017592748,XM_017592749	Ly49s6	1.34301	1	0.105882	0.42474
494198	NM_001009489,XM_006249400,XM_006249401	Oas1k	-4.54062	0.0757931	5.256004	2.815788
494202	NM_001009493	Oas3	-4.11182	0.502488	1.136025	0.569545
494204	NM_001009495,XM_008763405,XM_017592750	Ly49i4	2.55009	1	0.014601	0.373549
494206	NM_001009497,XM_008763313,XM_008763314,XM_008763315,XM_008763316,XM_008763318,XM_017592751,XM_017592752,XM_017592753,XM_017592754,XM_017592755,XM_017592756,XR_592291	Ly49si1	1.96756	1	0.396532	2.166102
494207	NM_001009498,XM_008763406,XM_008763407,XM_008763408,XM_008763409,XM_017592757,XM_017592758,XM_017592759	Ly49si2	3.0333	1	0.029031	0.590144
494209	NM_001009919,XM_006237116,XM_008763410,XM_008763411,XM_008763412,XM_017592760,XM_017592761,XM_017592762	Ly49si3	3.4806	1	0.043082	0.828543
494210	NM_001009500,XM_017592763	Ly49i7	-1.06642	1	0.015731	0.026479
494219	NM_001009502,XM_008763145,XM_008763147,XM_017592764,XM_017592765,XM_017592766,XM_017592767	Eogt	1.17309	1	0.048167	0.175381
494322	NM_001009535	Pms1	1.85649	1	0.026786	0.28085
494338	NM_001009536	Trim25	1.08606	1	0.998112	2.783533
494339	NM_001009537,XM_006241084	Zfp799	1.17829	1	0.10514	0.348377
494340	NM_001009538,XM_006252915,XM_006252916,XM_006252917,XM_017600203	Zfp868	1.23897	1	0.842727	2.709138
494342	NM_001009539,XM_006250253,XM_006250254	B4galt3	-1.28355	1	0.980325	1.910618
494344	NM_001009541	Ier2	1.1553	1	4.980483	14.72088
494345	NM_001009542,XM_006232501	Pdcd10	-1.20976	1	3.192117	6.706725
494346	NM_001009543	Prelid3b	-1.31582	1	2.574766	4.95362
494445	NM_001009720,XM_006247813,XM_008768382,XR_358009,XR_358010,XR_358011,XR_358012	Srsf2	1.14735	1	3.968507	11.653448
494521	NM_001009973,XM_006249463	Kctd10	1.20905	1	0.319826	1.024982
497009	NM_001010967	Naaa	2.07363	1	0.593101	3.333418
497010	NM_001010968,XM_017591971	Eng	-1.05784	1	0.075883	0.173353
497078	NM_001012227,XM_006256692	Xk	-1.63254	1	0.069122	0.038512
497084	NM_001011697	Spetex-2B	1.17937	1	0.081409	0.277392
497198	NM_001012235	Impact	1.57133	1	1.341208	5.484186
497672	NM_012514,XM_008768092	Brca1	-1.02056	1	0.017604	0.040427
497757	NM_017090,XM_006232518,XM_008761107,XM_017591011	Gucy1a3	-1.80315	1	0.224846	0.238401
497761	NM_012830	Cd2	-1.11762	1	1.543359	3.507397
497778	NM_001040271,NM_053592,XM_008762188,XR_591634	Dut	-1.13506	1	0.74601	1.656922
497796	NM_001111310,XM_006237126,XM_017592772	LOC497796	7.3281	1	0.052716	2.123289
497811	NM_017154	Xdh	-2.79177	0.0760833	9.975055	9.008605
497815	NM_013150,XM_017594269,XM_017594270,XM_017594271,XM_017594272,XM_017594273,XM_017594274,XM_017594275,XM_017594276,XM_017594277,XM_017594278,XM_017594279,XM_017594280,XM_017594281,XM_017594282,XM_017594283,XM_017594284,XM_017594285,XM_017594286,XM_017594287,XM_017594288,XM_017594289,XM_017594290,XM_017594291,XR_001838197,XR_001838198	Nrcam	-1.11949	1	0.010646	0.005109
497857	NM_001109026,XM_017597443	Dexi	1.56401	1	0.148724	0.695296
497863	NM_001025756	Tmem186	1.56345	1	0.203128	0.912181
497865	XM_003750770	Rbm25l1	-1.02633	1	0.759719	1.885612
497867	NM_001100782	Nudt16l1	1.3817	1	0.348348	1.297629
497874	NM_001109028	RGD1565784	-1.07549	1	0.350615	0.819857
497876	XM_573060	Mrpl28	1.51317	1	0.213197	0.915978
497877	gene-RGD1560789	RGD1560789	-2.855	0.189409	4.529883	3.934868
497878	NM_001034152	Nsg2	-2.65549	1	0.988524	0.83858
497882	gene-RGD1564698	RGD1564698	-1.37097	0.662502	7.41143	13.755816
497894	XM_006246188,XM_006246189,XM_006246193,XM_008767727	Zfp62	1.88303	1	0.266564	1.44039
497895	NM_001109030	RGD1564036	1.18173	1	0.048207	0.178117
497897	NM_001127558	Zfp2	1.24761	1	0.013379	0.087105
497900	NM_001017473,XM_006246205	Rmnd5b	1.17616	1	0.070126	0.242262
497902	NM_001025134,XM_006246316	Uqcrq	-1.94386	0.258407	7.771109	10.121273
497903	XM_573089	Sowaha	-1.37452	1	0.087924	0.114395
497906	NM_001109031,XM_006246393,XM_006246394,XM_006246395	Ccdc69	2.29093	1	0.215388	1.491935
497907	gene-RGD1563668	RGD1563668	-1.06739	1	0.029783	0.059908
497912	XM_003750838,XM_006246534	Btnl10	-1.66247	1	0.185879	0.213922
497913	NM_001100784,XM_006246512,XM_006246515,XM_017597444,XM_017597445,XM_017597446,XM_017597447	Gjc2	-1.18405	1	0.033505	0.044334
497914	NM_001127302	Med9	-1.26667	1	0.044133	0.05115
497915	XM_017597791	Drg2	1.40357	1	0.4981	1.857742
497916	XM_006246545,XM_008767889,XM_573103	Mief2	2.35659	1	0.088171	0.774293
497918	NM_001191919	Smcr8	1.12191	1	0.38743	1.13183
497930	NM_001173374	Sco1	1.31199	1	0.667136	2.291114
497931	NM_001191923,XM_006246770,XM_017597454	Pik3r5	-1.09388	1	1.621437	3.76966
497932	NM_001081444,XM_017597455	Pik3r6	1.04206	1	0.220654	0.594704
497933	NM_001109033,XM_006246776,XM_008767852	Slc25a35	-2.15105	1	0.133258	0.062062
497934	NM_001017474	Borcs6	1.1562	1	0.428831	1.294153
497940	NM_001017476,XM_006246777,XM_006246778,XM_006246781,XM_006246782	LOC497940	-1.16029	1	0.048293	0.081465
497941	NM_001017477,XM_006246783,XM_006246785,XM_008767855,XM_008767856,XM_017597456,XM_017597457	Gps2	-1.34791	0.759851	3.770771	7.097201
497942	NM_001017478	Cxcl16	-2.0223	1	0.707088	0.802025
497944	NM_001109034	Zfp3	1.15319	1	0.039684	0.14438
497946	NM_001109035,XM_006246786,XM_006246789,XM_008767857	Spns3	2.02887	1	0.032447	0.352936
497948	NM_001025757,XM_008767860,XM_017597458,XM_017597459,XM_017597460,XM_017597461,XM_017597462,XM_017597463	Trpv3	1.23946	1	0.004668	0.057792
497954	NM_001109036	Ovca2	1.25612	1	0.038788	0.170428
497958	NM_001109037,XM_017597464,XM_017597465	Gemin4	1.43192	1	0.051808	0.267028
497960	NM_001109038,XM_006246944,XM_008768096	Fam222b	-1.28099	1	0.172602	0.304663
497961	NM_001191924,XM_017597467	Nlk	-1.75812	1	0.779592	1.054837
497962	NM_001173471,XM_008768097	Lyrm9	-1.17117	1	0.05063	0.084135
497963	XM_006246949	LOC497963	-4.01775	0.0443061	7.082434	4.366438
497967	NM_001037360	Zfp830	-1.10033	1	0.40193	0.916384
497970	XM_006247018,XM_006247020,XM_006247021	Heatr9	-1.84554	1	0.123388	0.088418
497972	NM_001079897	Heatr6	1.47844	1	0.161776	0.696698
497974	NM_001163736,XM_008768098,XM_008768099,XM_017597468	Myo19	1.22738	1	0.035864	0.153252
497975	XM_573169	Znhit3	2.21522	1	0.263763	1.710338
497978	NM_001039341,XM_006247070,XM_006247071,XM_017597469	Dgke	1.25455	1	0.049121	0.203092
497983	NM_001109039,XM_006247206,XM_006247207	Fam117a	-3.81489	7.28479e-05	30.561183	20.324039
497984	NM_001080207	Zfp652	2.34471	1	0.130466	1.022717
497990	NM_001109046,XM_006247396,XM_006247397,XM_017597470	Arl5c	2.10806	1	0.504703	2.9159
497991	NM_001134361,XM_006247398,XM_006247399,XM_006247401,XM_017597471	Med1	1.17732	1	0.752029	2.292724
498000	NM_001109047	Coa3	1.31718	1	0.542624	1.882085
498002	XM_002727811	RGD1561590	1.90996	1	0.035163	0.334968
498003	NM_001173376,XM_006247402	Dusp3	1.61455	1	0.13359	0.661174
498008	NM_001025136	Hexim1	1.75204	0.692096	1.344509	6.15033
498011	NM_001024687,XM_006247631	Mrc2	1.38456	1	0.032272	0.183184
498013	NM_001191926,XM_006247634,XM_017597474	Ern1	-1.08131	1	0.309268	0.716838
498014	NM_001109050,XM_006247637,XM_006247638,XM_006247639,XM_006247640,XM_006247641	RGD1565033	-1.17011	1	0.082026	0.152889
498015	XM_017597817	Pitpnc1	-1.11148	1	0.583986	1.323658
498021	gene-RGD1564512	RGD1564512	-1.09769	1	0.026627	0.045954
498022	NM_001168285	RGD1559482	4.21926	0.298737	0.803935	9.240019
498023	gene-RGD1560640	RGD1560640	-1.01354	1	0.027054	0.065761
498024	XM_008768411	Kctd2	1.13861	1	0.222172	0.670865
498028	NM_001017481,XM_006247814,XM_006247815,XM_006247816,XM_006247817,XM_008768384,XM_008768385,XM_008768386,XM_008768387	Cep295nl	1.32786	1	0.012545	0.101437
498029	XR_001840349,XR_005461,XR_594955,XR_594956	Endov	1.07117	1	0.144772	0.408778
498030	NM_001126082,XM_006247906	Anapc11	1.12036	1	0.989199	2.851625
498034	NM_001109051,XM_006247907,XM_017597475,XM_017597476	Fn3k	-3.29704	0.381173	2.734898	1.993017
498045	gene-LOC498045	LOC498045	-1.26399	1	0.163197	0.292177
498066	NM_001127682,XM_006248184	Sh3bgr	-2.91847	1	0.895611	0.665535
498067	XM_017598103	RGD1565472	-1.8664	1	0.548637	0.667233
498068	gene-RGD1559516	RGD1559516	1.03808	1	0.005456	0.021303
498072	XM_573272	Hmgb2l1	2.60373	1	0.301022	2.289533
498075	NM_001037981	Trat1	1.25311	1	0.217479	0.741382
498079	NM_001025032,XM_008768647	Cd96	-1.24931	1	0.536363	1.060462
498081	NM_001191927,XM_006248342,XM_006248343,XM_017598044	Slc35a5	-2.08765	1	0.607171	0.649079
498085	gene-RGD1563835	RGD1563835	1.35303	1	0.007247	0.088459
498087	XM_006248415	Stfa2l2	-4.32167	3.79475e-05	27.490494	16.105303
498089	NM_001109053,XM_006248414,XM_017598167	Dtx3l	-2.6772	1	1.325437	1.151677
498095	NM_001109054	Tctex1d2	-1.18857	1	0.063034	0.106923
498097	NM_001109055,XM_006248459,XM_006248460,XM_006248461,XM_017598046	Wdr53	1.16466	1	0.229328	0.711606
498100	NM_001109056,XM_006248523,XM_006248524	Mb21d2	-1.89129	1	0.116203	0.072233
498107	XM_579785	RGD1562339	1.25205	1	0.021486	0.113975
498109	NM_001134789	Polr2h	1.84408	1	0.065223	0.458768
498112	NM_001109057,XM_008768826,XM_017598047,XM_017598048,XM_017598049	Yeats2	1.27301	1	0.178325	0.628729
498119	NM_001100988,XM_008768898,XM_017598050,XM_017598051,XM_017598052	Spidr	1.2385	1	0.098225	0.35349
498122	NM_001109058,XM_008768900	LOC498122	1.0319	1	0.269977	0.71712
498128	NM_001134602,XM_017598419,XM_017598420,XM_017598421	Mcemp1	-2.5472	0.048953	13.751767	13.676951
498130	NM_001109060,XM_006248743,XM_006248749,XM_008768989,XM_008768990,XM_008768991,XM_017598423,XM_017598424,XM_017598425,XM_017598426,XM_017598427,XM_017598428,XM_017598429	Stard13	1.00309	1	0.036496	0.094037
498131	NM_001035222,XM_008768992	N4bp2l1	1.63186	1	0.194548	0.924204
498132	gene-LOC498132	LOC498132	-1.07571	1	0.008995	0.008708
498140	NM_001109061	Cdk8	1.51609	1	0.15183	0.680513
498143	XM_006248902	RGD1565131	1.09248	1	0.200455	0.575822
498145	NM_001017485	Fam220a	-5.20489	0.000672116	16.013868	7.711378
498150	XM_003751133,XM_006248968,XM_006248972,XM_017598487	Brat1	1.21322	1	0.330973	1.063667
498153	NM_001109062,XM_006248957,XM_006248958,XM_017598438	Gpr146	-1.82942	1	0.310531	0.352
498154	NM_001025033,XM_006248959	LOC498154	-1.56497	1	0.430563	0.637693
498160	NM_001025760	Zkscan1	1.41213	1	0.037609	0.209655
498167	XM_008769159	RGD1566138	1.39701	1	0.016768	0.13114
498169	XM_006249057,XM_008769088,XM_017598609,XM_017598610,XM_017598611	RGD1561730	-1.574	1	0.281842	0.391727
498171	NM_001098793	Prkrip1	-2.34663	0.381173	2.490078	2.60656
498174	NM_001017486,XM_006249280,XM_008769201,XR_358632	Gbas	1.27525	1	0.468952	1.576546
498176	NM_001017487	Bri3bp	1.08487	1	0.294137	0.830086
498179	NM_001109065	RGD1563482	1.02878	1	0.012391	0.037723
498183	NM_001025761,NM_001164043	Mapkapk5	1.60126	1	1.013174	4.250783
498184	XR_085994,XR_358696	Iqcd	-1.51501	1	0.064735	0.048042
498185	NM_001017488,XM_017598443	Slc8b1	1.89426	1	0.236032	1.302358
498188	NM_001109066	RGD1562310	-1.03984	1	0.130302	0.313102
498193	NM_001109067,XM_008769352,XM_008769353,XM_017598444	Fam222a	-1.13222	1	0.025984	0.037623
498194	NM_001191928	Mn1	-1.40525	1	0.083823	0.100512
498205	XM_008769500	LOC498205	-1.16869	1	0.24349	0.506086
498211	XR_595446	RGD1560523	-1.0182	1	0.085429	0.211038
498222	NM_001100788,XM_006249714,XM_008769488,XM_008769489,XM_017598876	LOC498222	-1.76803	1	0.134108	0.115653
498225	NM_001017489,XM_006249790	Eif2d	-1.47725	1	1.20696	2.028295
498228	NM_001109069,XM_006249791	Mfsd4	2.83474	1	0.049755	0.689768
498229	NM_001017490	Tmem81	1.89568	1	0.043364	0.370821
498232	NM_001017491,XM_017598879	Lax1	1.83237	0.381255	3.989317	18.815764
498233	XM_017598977,XM_573455	Lgr6	-1.07354	1	0.007928	0.006552
498234	NM_001109071	Arl8a	1.5875	1	1.067089	4.43127
498247	XR_001840845	RGD1562140	1.31393	1	0.134778	0.508603
498256	NM_001025137	Ier5	1.06661	1	4.076545	11.115023
498265	NM_001017493,XM_008769673,XM_008769674,XM_017598886,XM_017598887,XM_017598888,XM_017598889,XM_017598890,XR_001840784,XR_001840785	LOC498265	1.1305	1	0.078695	0.250619
498266	NM_001017494	Blzf1	-1.49268	1	1.060098	1.754235
498269	XM_017599030	Fam78b	-1.07488	1	0.069294	0.152104
498272	NM_001191930,XM_006250222,XM_006250223	Uap1	-1.13936	1	0.328734	0.714794
498276	NM_001135992,XM_008769748	LOC498276	-2.53167	0.13207	7.423382	7.378865
498278	NM_001109075,XM_008769751,XM_008769752,XM_017598893,XM_017598894,XM_017598895	Cfap126	-1.49	1	0.177858	0.245733
498282	NM_001109077	Arhgap30	-1.13165	1	2.769949	6.229471
498286	NM_001109078	Slamf1	1.11621	1	0.405237	1.17592
498287	NM_001191932,XM_006250301,XR_595551	Slamf6	1.29982	1	0.938209	3.167917
498289	NM_001191933	Opn3	-1.50469	1	0.218653	0.310812
498293	gene-RGD1563812	RGD1563812	-1.73535	1	0.91339	1.267918
498297	XM_006250411,XM_006250414,XM_573525	Cnst	-2.25817	0.628704	1.724855	1.850384
498301	NM_001109081,XM_017598903,XR_001840786,XR_001840787,XR_001840788	Wdr26	1.29086	0.797512	3.712851	12.290845
498310	NM_001109083,XM_006250488	Nsl1	1.3339	1	0.037216	0.186748
498327	NM_001128311	Abcg3	-1.15695	1	0.191805	0.398968
498332	NM_001044255,XM_006250675	Coq2	1.65926	1	0.097377	0.531024
498333	XM_017599541	Bmp2k	-1.15475	1	0.866711	1.892531
498351	NM_001170601	Srp72	1.30936	1	0.246581	0.880028
498358	NM_001109088,XM_006250963,XM_006250965	Slc30a9	1.53892	1	0.488961	2.018292
498360	gene-RGD1563570	RGD1563570	-1.07314	1	0.983279	2.327494
498365	NM_001025138,XM_008770160	Tmem156	3.19761	1	0.271732	2.613563
498366	XM_006250991,XM_008770176,XM_008770177	Fam114a1	-1.32479	1	0.029615	0.013041
498369	gene-LOC498369	LOC498369	1.06168	1	0.015573	0.0533
498385	XM_008770224,XM_017599472,XM_017599473,XM_017599474,XM_017599475,XM_017599476,XM_017599477,XM_017599478,XM_017599479,XM_017599480,XM_017599481,XM_017599482,XM_017599483,XM_017599484,XM_017599485,XM_017599486,XM_017599487	Lcorl	-1.11671	1	0.116062	0.246622
498386	XM_017599546	Cc2d2a	1.04971	1	0.00845	0.03158
498388	gene-RGD1561694	RGD1561694	1.62769	1	0.040071	0.279313
498390	XM_008770231,XM_017599488	Zfp518b	-1.71106	1	0.206062	0.232868
498391	gene-LOC498391	LOC498391	-1.33811	1	0.033509	0.018553
498394	NM_001109089,XM_006251345,XM_017599330,XR_001841026,XR_001841027	Msantd1	-1.08043	1	0.027573	0.051794
498398	NM_001115013	Selm	-1.43776	1	0.114268	0.148249
498400	NM_001017501,XM_008770341,XM_008770342,XM_008770343,XM_008770344,XM_017599331	Hormad2	-1.27771	1	0.039703	0.040302
498402	NM_001109091	Ascc2	-2.3836	0.628704	1.83056	1.856799
498404	NM_001017502	Ccdc117	1.4773	1	0.433724	1.721912
498406	NM_001077659	Mrps24	-1.06108	1	0.679232	1.624278
498407	NM_001017503	Purb	-1.23132	1	1.762667	3.621732
498411	NM_001109092,XM_006251468,XM_006251469,XM_008770346	Hus1	1.15913	1	0.209001	0.647209
498420	NM_001109094	Etaa1	1.15403	1	0.289948	0.882113
498423	NM_001024903,XM_006251526,XM_006251527,XM_017599334	Sertad2	1.59465	1	0.213042	0.974339
498424	XR_362433	LOC498424	1.04154	1	0.029802	0.086725
498425	NM_001017504	Zrsr1	-1.17668	1	0.319714	0.66685
498426	XR_594988	LOC498426	-1.38809	1	1.292374	2.32724
498428	gene-Ndufs5-ps1	Ndufs5-ps1	1.01724	1	0.000351	0.004009
498433	NM_001025140,XM_008770467	Psme4	1.27801	1	1.000566	3.315257
498453	XM_006251720	LOC498453	1.37581	1	0.090553	0.385643
498486	NM_001134756,NM_001134757,XM_006251782,XM_006251783,XM_006251784	Gnpnat1	1.41349	1	0.297174	1.146912
498489	NM_001109099,XM_006251813	Naa30	1.15774	1	0.194334	0.602857
498514	NM_001109101,XM_006252004,XM_006252005	RGD1565222	1.34868	1	0.036021	0.186693
498515	XM_008770708	Cdh24	1.18967	1	0.017231	0.08642
498517	XM_003751468,XM_006252032,XR_359946	Khnyn	1.09507	1	2.217122	6.216849
498538	NM_001025142,XM_017599777	Trim35	1.12239	1	0.555785	1.614907
498545	NM_001109912,NM_013043,XM_006252339,XM_006252340,XR_360080,XR_360081	Tsc22d1	-2.35932	0.00266326	35.343484	38.149604
498546	NM_001109104,XM_008770884,XM_008770885	Serp2	-1.65269	1	0.975896	1.436899
498547	NM_001044257	Epsti1	-1.11814	1	0.867344	1.961814
498549	NM_012773,XM_006252344,XM_017599778,XM_017599779,XM_017599780,XR_001841263	Akap11	1.27749	1	0.085402	0.328442
498555	XR_596239	LOC498555	-1.50941	0.0196817	159.200256	269.267273
498559	NM_001109105,XM_008770892,XM_017599781	Commd6	-1.03667	1	0.861939	2.116806
498560	NM_001110165,XM_017599782	Uchl3	1.3333	1	0.396274	1.409054
498580	NM_001134605	RGD1561145	1.59495	1	0.056591	0.337364
498582	XM_006252759,XM_006252760,XM_006252762,XM_008771159	Wdfy4	1.33493	1	0.523775	1.845623
498599	NM_001109107	Slc35e1	1.05643	1	1.161879	3.144488
498600	NM_001128078	Fam32a	-1.61305	0.692096	2.620373	4.079927
498604	NM_001100908,XM_017600214,XM_017600215,XM_017600216	Fam129c	1.58694	1	0.191135	0.879987
498605	XM_006252977,XM_006252978,XM_008771187,XM_008771188,XM_573882	Lrrc25	-2.14577	1	0.793508	0.848379
498606	NM_001025143,XM_006252922,XM_006252923,XM_006252924	Kxd1	1.10543	1	1.364699	3.871177
498607	NM_001017507,XM_006252927	Mef2b	1.37508	1	0.025888	0.158284
498609	NM_001109109	Lpar2	1.04202	1	0.024429	0.072551
498638	NM_001191939,XM_006253206,XM_006253207	Msr1	-10.6379	1	0.925477	0.059395
498642	NM_001271244,XM_006253238,XM_006253240,XM_006253241,XM_008771303,XR_360518,XR_596485,XR_596486	Rbpms	1.6157	1	0.077284	0.429464
498650	NM_001191555,NM_001197241,XM_008771331	Rab11fip1	-1.00332	1	0.526946	1.340532
498662	NM_001100791,XM_006253397,XM_006253398,XM_006253399	Tdrp	-1.36675	1	0.044572	0.035069
498675	NM_001109113,XM_017595813	LOC498675	-1.57464	1	0.1213	0.131149
498678	NM_001024904,XM_006243832,XM_006243835	Ccdc71	-1.38548	1	0.147229	0.221371
498682	XR_001836213	RGD1566325	1.0029	1	0.046303	0.1191
498685	NM_001109114,XM_006253495,XM_006253497,XM_017600640	Aaed1	1.41996	1	0.035877	0.205533
498690	NM_001109115,XM_006253525	Ctla2a	-2.3171	0.298737	4.068095	4.381122
498695	NM_001037362,XM_006253563,XM_006253564	Idnk	-1.11828	1	0.056829	0.110766
498697	XM_006253568,XM_008771470	Klhl3	-1.23867	1	0.098013	0.167443
498701	XM_003751644	RGD1566359	1.383	1	0.070857	0.319041
498703	NM_001170408,XM_006253646,XM_006253651,XM_017600642	Fam193b	1.41885	1	0.854275	3.170367
498704	NM_001109116,XM_006253652,XM_017600643	Prr7	-1.98549	1	1.360468	1.66054
498709	NM_001126083	Cks2	1.04586	1	2.201182	5.886828
498716	gene-RGD1563503	RGD1563503	1.28418	1	0.197472	0.698608
498727	XM_006253849	Nol7	1.19172	1	2.555195	7.810191
498729	NM_001145021,XM_006253780	RGD1562963	-1.14201	1	0.012076	0.004663
498731	XR_596713	RGD1563601	-1.24126	1	0.189533	0.354995
498736	NM_001109119	Tubb2a	-5.0818	0.000421961	17.167885	8.482391
498741	NM_001109120	Mboat1	-1.80457	1	0.618249	0.794758
498744	gene-RGD1561310	RGD1561310	-1.05587	1	0.301127	0.718748
498749	NM_001034947	Tdp2	1.42987	1	1.320053	4.897084
498750	NM_001017510	LOC498750	-1.63033	1	0.84867	1.259802
498753	NM_001024282	Hist1h2af	-2.62182	1	1.251495	1.10778
498754	gene-RGD1561897	RGD1561897	-1.28217	1	0.116894	0.193268
498757	NM_001191940	Aoah	-1.37378	1	1.042537	1.888971
498764	XM_008771782,XM_008771783,XM_008771784,XM_008771785,XM_008771786,XM_008771787,XM_008771788,XM_008771790,XM_017600728,XM_574050	RGD1562037	-1.03086	1	0.021109	0.046912
498769	XM_008771925,XM_008771926,XM_574055	Edaradd	-1.43411	1	0.098997	0.121893
498796	NM_001025034,XM_008771880,XM_008771881,XM_008771882,XM_008771883,XM_008771884,XM_017600646,XM_017600647,XM_017600648,XM_017600649,XM_017600650	Fam107b	-1.07084	1	5.650101	13.461474
498798	NM_001109121,XM_017600651,XM_017600652	Stam	1.32501	1	0.228039	0.829956
498803	XM_574086	Otud1	1.70175	1	0.194649	0.971916
498814	XM_574098	Mtcp1	1.1111	1	0.35948	1.039895
498828	XM_574109	RGD1563861	1.15655	1	0.014896	0.072116
498830	NM_001024905	MGC116121	-1.51238	1	0.286765	0.423322
498831	NM_001134607,XM_003751756,XM_017601011,XM_017601012	RGD1562608	1.29904	1	0.041969	0.192941
498840	NM_001109122,XM_006254601	Tmem173	1.50271	1	1.198659	4.689883
498858	NM_001109124	Ccdc112	1.26827	1	0.021845	0.118942
498869	XM_574154	RGD1560341	-1.25389	1	0.292518	0.559337
498873	NM_001024284	MGC105567	-1.12608	1	0.056104	0.10711
498881	XR_597035	RGD1562758	-1.40242	1	0.049035	0.037734
498885	XR_597050	Slc25a6	1.05428	1	0.214835	0.588122
498886	NM_001173472,XM_008772163	RGD1562987	-1.03377	1	1.409683	3.476252
498890	NM_001077676	RGD1560212	1.43354	1	1.579231	5.858858
498894	XM_003751821	RGD1560813	-1.03871	1	0.026262	0.057867
498902	NM_001172151	Cmtm4	-2.48716	0.2392	5.172362	5.203026
498909	NM_001035257	Coq9	1.16788	1	0.201642	0.631507
498910	NM_001024906,XM_006255120,XM_006255121,XM_017601339	Arl2bp	-1.90466	0.517394	3.686856	4.857584
498934	NM_001126085,XM_006255408,XM_017601340	Lsm6	1.27759	1	0.345835	1.178124
498941	NM_001109128,XM_006255520,XM_006255521,XM_017601341	Fbxl8	1.29312	1	0.025283	0.136144
498945	NM_001025765,XM_006255565,XM_006255566,XM_006255567,XM_017601347,XM_017601348	Zfp90	-1.15187	1	0.019293	0.019085
498949	NM_001109131	Phlpp2	-2.06264	1	0.83904	0.946184
498953	NM_001134608	Tmem170a	1.51756	1	0.095788	0.464174
498954	gene-RGD1563834	RGD1563834	-1.44666	1	0.109117	0.137139
498957	NM_001017511,XM_006255718,XM_008772641	Klhl36	1.40535	1	0.199904	0.790203
498958	XR_361893	RGD1565689	-1.01513	1	0.009279	0.020664
498959	NM_001044259,XM_006255719,XM_006255720	Fbxo31	2.44085	1	0.184351	1.407877
498962	XM_008772665,XM_574249	Acsf3	1.4318	1	0.056618	0.284578
498963	NM_001109133,XM_006255781	Spata2L	1.12045	1	0.045635	0.152207
498967	NM_001109134,XM_008772642,XM_008772643	RGD1559896	1.28076	1	0.094201	0.35852
498972	NM_001256466,XM_017601349	Cpne2	-1.03186	1	0.886379	2.187979
498982	XM_017589834	RGD1560020_predicted	2.72887	1	0.174935	1.529593
498985	XM_008758640,XM_017589835	Themis	2.28848	1	0.035979	0.441725
498988	XM_008758645	RGD1559962	1.01803	1	0.065705	0.174045
498992	NM_001109136	Vnn3	-1.38282	1	0.067824	0.075512
498995	XM_006227758,XM_006227760,XM_008758675,XM_017589870	Ncoa7	-3.22676	1	0.799923	0.50906
498996	gene-LOC498996	LOC498996	-1.01942	1	0.070612	0.173454
499006	XR_352160,XR_352161	RGD1562465	1.23564	1	0.058584	0.22718
499010	XM_006227851,XM_006227852,XM_006227853,XM_008758713,XM_017590500	Syne1	-1.48308	1	1.23853	2.073976
499014	NM_001039343,XM_006227884,XM_006227885,XM_006227886,XR_349967	Zdhhc14	-1.12931	1	0.741259	1.65554
499015	XM_006227908,XM_017589895,XM_574308	Serac1	1.08741	1	0.035427	0.114074
499016	NM_001109137,XM_006227887,XM_008758736,XM_008758737,XM_017589548	Tulp4	1.0499	1	0.087651	0.243954
499017	NM_001127560,XM_006227888,XM_006227891,XM_017589549	Sytl3	-2.11044	1	0.575882	0.60227
499018	XM_574311	RGD1560015	-1.01179	1	0.066819	0.166544
499020	NM_001113542,NM_001113543,NM_001113544,XM_006227892,XM_006227893	Wtap	1.30577	1	2.075538	6.975501
499021	NM_001077677	Pacrg	-2.87347	0.298737	4.378271	3.773695
499022	NM_001115021	Qk	1.42245	1	0.422562	1.610763
499056	XM_006228009,XM_006228010,XM_006228011	Znf761	1.22722	1	0.289618	0.948419
499065	XM_008758841,XM_017589925	Tarm1	-4.3099	0.502488	1.148451	0.542476
499072	XM_574354	Tmem238	-2.44388	1	0.300336	0.207675
499076	NM_001191946,XM_008758961,XM_017589553	Ppp1r12c	1.05956	1	1.95295	5.294669
499084	XR_590077	RGD1564801	1.08919	1	0.011684	0.04852
499094	NM_001017512,XM_008758962,XM_017589554	Zfp61	2.89066	1	0.039485	0.631111
499095	NM_001037212,XM_006228456,XM_008758964,XM_008758965,XM_008758966,XM_017589555,XR_350157	Zfp94	1.51303	1	0.031174	0.212609
499099	NM_001191948,XM_006228547,XM_008758969	Cd177	-7.54239	0.0656324	3.824184	1.138888
499100	NM_001109140	Dmrtc2	1.00574	1	0.008983	0.024102
499105	gene-Epc2l1	Epc2l1	1.03659	1	0.046928	0.130791
499106	XR_001835698,XR_001835699	RGD1560854	-2.10398	1	0.16888	0.110703
499108	NM_001017513,XM_006228582	Sertad3	-1.20598	1	0.280996	0.564303
499110	XM_006228592	Zfp780b	1.65883	1	0.024298	0.221281
499114	NM_001110491	Fbxo27	-4.13272	1	0.341731	0.074973
499124	NM_001100991	Zfp14	1.23456	1	0.012807	0.082512
499125	NM_001177687	RGD1562079	1.71755	1	1.01703	4.589442
499133	XR_590133	RGD1562402	-1.70508	0.628704	1.76078	2.562679
499139	gene-RGD1565346	RGD1565346	1.24148	1	0.007851	0.068271
499140	NM_001109143,XM_017589557	Cldnd2	-1.20671	1	0.039944	0.053753
499146	NM_001024286,XM_006229111,XM_006229112,XM_006229113,XM_006229114,XM_006229115,XM_008759404,XM_008759405	Spib	1.62341	1	0.608307	2.633704
499155	XM_574453	Fancf	1.25519	1	0.019787	0.109266
499156	NM_001127504,XM_006229270,XM_006229273,XM_008759408,XM_017589558,XM_017589559	Gas2	1.01707	1	0.010733	0.030941
499157	NM_001271084	Svip	-2.67155	0.0140563	18.466263	17.538273
499171	NM_001109147	Klf13	-1.78742	0.628704	1.858745	2.576303
499179	XM_008759598	LOC499179	-1.00699	1	0.027648	0.068864
499185	NM_001109148,XM_006229400	Mrps11	-1.3052	1	0.508455	0.952755
499191	NM_001033900,NR_028055	Ngrn	1.21789	1	0.935881	2.949682
499194	NM_001109149,XM_006229445	Nmb	1.65534	1	0.292447	1.353901
499204	NM_001126294	Ddias	1.16841	1	0.028915	0.116525
499210	XM_008759809,XM_017590188	Acer3	1.00285	1	0.485184	1.242982
499211	XM_006229814,XM_006229817,XM_017590190,XM_017590191,XM_017590192	Gdpd5	-2.28558	1	0.191044	0.112396
499214	NM_001127655,XM_006229782,XM_006229783	Coa4	1.18161	1	0.061512	0.218228
499223	XM_006229917	Trim30	-1.08203	1	0.447495	1.042449
499229	XM_008759821	LOC499229	-1.43156	1	0.208909	0.318486
499230	gene-LOC499230	LOC499230	-1.00452	1	0.003587	0.00831
499241	XM_003748970,XM_006230005,XM_006230006	Scube2	-1.18567	1	0.024881	0.025454
499244	gene-RGD1566189	RGD1566189	-2.50909	2.24466e-06	125.360863	127.474449
499253	NM_001127303	Itpripl2	-1.55682	1	0.281062	0.396754
499255	NM_001134611	Knop1	-1.41543	1	0.045522	0.029399
499258	gene-LOC499258	LOC499258	-1.04178	1	0.003184	0.000599
499263	XM_008759923	Gsg1l	-2.4551	1	0.324807	0.231358
499264	NM_001109154,XM_006230319	Apobr	-1.52701	1	1.419868	2.312389
499271	XM_006230382,XM_574569	Itgax	-1.54547	0.559728	4.285367	7.017219
499280	NM_001122782,XM_006230489,XM_006230490,XM_006230491,XM_008760006,XM_008760007	Mapk1ip1	1.2381	1	0.734265	2.364189
499285	XM_006230499,XM_006230500,XM_006230501,XM_017590243	Adam8	-2.35782	0.628704	2.285469	2.371739
499288	NM_001109159	Mob2	-1.7	0.517394	3.750076	5.558993
499300	NM_001024289	Ptprcap	1.75197	0.731885	1.54035	7.026218
499303	XM_002728858	Kcnk7	-1.34605	1	0.086898	0.118667
499309	NM_001109161,XM_017589578	RGD1560108	1.47021	1	0.057922	0.301928
499313	NM_001109162,XM_006230992	Zbtb3	1.01664	1	0.033764	0.090641
499314	NM_001033901	Tut1	1.61484	1	0.151179	0.733853
499317	XM_574622	Tmem258	1.04109	1	1.198441	3.193403
499322	NM_001109163,XM_006231125,XM_017589579	Fam111a	-2.61486	1	0.528584	0.405246
499323	gene-Cct7-ps1	Cct7-ps1	1.06608	1	0.004052	0.022902
499328	NM_001014106	Rfk	1.13789	1	0.377864	1.122723
499331	NM_001024293	LOC499331	1.89236	1	0.279074	1.508863
499335	NM_001191952	Fxn	-1.90147	0.100087	16.69129	22.330143
499337	NM_001037793,XM_006231244,XM_006231245,XM_008760310,XM_008760311	Dock8	1.16176	1	1.295927	3.873587
499339	NM_001025036,XM_006231246	Pum3	1.11437	1	0.352216	1.022811
499342	NM_001191954,XM_006231248	Cd274	-1.8045	0.731885	3.288357	4.573285
499356	NM_001025767,XM_017589588	Blnk	1.14205	1	1.004055	2.953638
499360	NM_001134612,XM_006231550,XM_006231551,XM_017589590,XM_017589591	Slf2	1.62166	1	0.15706	0.762064
499363	XM_008760484	RGD1564887	1.05627	1	0.044963	0.131385
499374	gene-RGD1561333	RGD1561333	1.35976	0.780907	3.059961	10.689475
499390	NM_001024294,XM_008758970,XR_590057	Clasrp	1.73325	1	0.964335	4.399816
499391	NM_001109170,XM_006228460,XM_006228461,XM_017589594	Gemin7	1.37319	1	0.173234	0.674493
499401	NM_001166303,XM_006255877,XM_008772699,XR_597322	Znrd1as1	-1.58267	1	0.607393	0.913856
499402	XM_017601851	RGD1562652	1.17437	1	0.155123	0.496508
499415	XM_006256260,XM_006256261,XM_006256262,XM_017601875	Icoslg	2.6475	1	0.380526	2.868532
499417	NM_001024295,XM_017601759,XR_001842430	Sumo3	1.08746	1	1.630383	4.5431
499420	NM_001025144,XR_597356	Prmt2	1.48046	1	0.161277	0.696008
499422	NM_001137643	Gstt3	4.58839	1	0.072165	1.490183
499425	NM_001025145	Zfp365	1.15605	1	0.025054	0.101995
499430	NM_001109171,XM_006256465,XM_006256466,XM_006256468,XM_017601760	Lrrc20	1.07272	1	0.027624	0.088732
499437	XM_008773008,XM_008773009,XM_008773010,XM_017601809,XM_017601810,XM_017601811,XM_017601812,XM_017601813,XM_017601814,XM_017601815	Mcm9	1.36475	1	0.155235	0.606516
499442	XM_006256400,XM_006256401,XM_017601797,XM_017601798,XM_017601799,XM_017601800,XM_017601801,XM_017601802,XM_574765	Ccdc138	1.04867	1	0.019545	0.061082
499443	NM_001145456,XM_006256385,XM_006256387,XM_006256388,XM_006256389,XM_006256390,XM_006256391,XM_017601761,XM_017601762,XM_017601763	Lims1	-1.12139	1	1.820873	4.126937
499444	gene-LOC499444	LOC499444	1.01231	1	0.006547	0.019136
499462	XM_006256535	Mfsd4b	-1.13397	1	0.020703	0.025397
499474	NM_001029925,XM_006256577	Ostm1	1.07645	1	0.432822	1.20347
499479	gene-LOC499479	LOC499479	-1.04758	1	0.008704	0.013057
499485	gene-Rpl17-ps1	Rpl17-ps1	1.11158	1	0.001494	0.024286
499486	NM_001109173,XM_006231713	Gpr150	1.0661	1	0.010122	0.03943
499497	XM_006231731,XM_006231733,XM_008760642,XM_017591163,XM_017591164,XM_017591165,XM_017591166,XM_017591167,XM_017591168	Mef2c	1.63062	1	0.330389	1.488993
499505	NM_001191957,XM_006231768,XM_006231769	Msh3	1.51524	1	0.090396	0.442325
499507	NM_001134748,XM_017591014,XM_017591015	Fam151b	2.02312	1	0.040111	0.39102
499508	NM_001191958,XM_006231783,XM_006231784,XM_006231785	Zfyve16	1.30953	1	0.113263	0.434353
499518	NM_001134761	Ccdc125	1.12784	1	0.158382	0.479109
499523	XR_590879	RGD1564606	1.49436	1	0.894065	3.500501
499529	NM_001025146	Ndufs4	-1.28027	1	1.212826	2.379702
499537	NM_001109176,XM_006232019,XM_008760784,XM_008760785,XM_008760786,XM_008760787,XM_008760788,XM_008760789,XR_590914	Fyb	-1.39331	0.797512	5.012576	9.135987
499539	NM_001109177,XM_006232024,XM_017591019	Lmbrd2	1.12071	1	0.165659	0.495766
499561	NM_001109178,XM_008760792	Fam173b	-1.00669	1	0.263222	0.666488
499563	NM_001024299,NM_001142962	Zfp458	1.66128	1	0.01277	0.172969
499567	NM_001109179,XM_006232114	RGD1565641	1.03634	1	0.721503	1.915883
499570	NM_001134614,XM_006232145,XM_006232146,XM_006232148,XM_017591021,XM_017591022,XM_017591023,XM_017591024,XM_017591025,XM_017591026,XR_001836478,XR_590975	Fabp12	-1.05335	1	0.014404	0.02582
499588	NM_001025147,XM_008760935,XM_008760936	Gpr160	-1.78837	1	0.088871	0.047702
499589	NM_001044696,XM_006232235,XM_008760938,XM_017591030,XM_017591031	Lrrc34	-1.1455	1	0.134624	0.277287
499602	NM_001025039,XM_006232310,XM_006232311,XM_008760940,XM_017591032,XM_017591033,XR_001836482	Abhd18	1.26753	1	0.199425	0.693544
499617	NM_001044263	Rfxap	-1.03518	1	0.35954	0.880803
499622	gene-Rpl36a-ps1	Rpl36a-ps1	1.66964	1	0.187317	0.918927
499624	NM_001191960,XM_006232386,XM_006232387,XR_001836486	Tsc22d2	1.12947	1	0.154478	0.468798
499630	NM_001127562,XM_006232447,XM_006232448,XM_008761057,XM_017591035	RGD1565059	1.03631	1	0.044964	0.125509
499636	XM_003749301	RGD1563962	-1.152	1	0.127527	0.258975
499652	NM_001109185	Rit1	-2.64778	0.298737	4.421748	4.152596
499653	NM_001024797,XM_006232735,XM_006232736,XM_006232737,XM_006232738,XM_006232739,XM_006232740,XM_006232741,XM_008761201,XM_008761202,XM_017591037	Gon4l	1.35568	1	0.261439	0.968946
499655	NM_001135749	Cks1b	-1.08255	1	0.034186	0.066939
499656	NM_001109186	RGD1564171	1.19453	1	0.059787	0.217316
499658	NM_001191961,XM_006232834,XM_006232836,XM_017591038,XM_017591039,XM_017591040	Pglyrp3	-3.2517	1	0.384319	0.177405
499669	NM_001109190,XM_006232898,XM_006232900,XM_006232902,XM_006232903,XM_006232904,XM_006232905,XM_006232907,XM_006232908,XM_006232911,XM_006232912,XM_008761322,XM_008761324,XM_008761325,XM_017591041	Celf3	-1.8093	1	0.087203	0.042717
499670	XM_008761340,XM_574989	RGD1560263	-1.24264	1	0.085079	0.139755
499671	NM_001024302,XR_351832	Lysmd1	-1.27361	1	0.234848	0.43227
499672	NM_001039044	Cdc42se1	1.34904	0.780907	3.055879	10.589736
499675	XM_574997	Hist2h2ac	-1.73741	1	0.255495	0.299266
499677	NM_001024303,XM_006232978	Lix1l	1.10944	1	0.046117	0.150312
499689	NM_001024304,XM_017591043	Gstm4	1.18529	1	0.616295	1.898626
499690	NM_001135260	Tmem167b	-1.3511	1	1.174357	2.172831
499691	NM_001024305,XM_006233172,XM_008761421	Prpf38b	1.17142	1	1.898688	5.710328
499697	NM_001033902	Trmt13	1.24192	1	0.577232	1.874036
499706	gene-LOC499706	LOC499706	1.0014	1	0.012055	0.031078
499709	NM_001024306,XM_006232006	Gar1	1.1782	1	0.120971	0.395968
499716	NM_001109193	Dnajb14	-1.6696	1	0.233905	0.285695
499724	NM_001134616,XM_006233461	RGD1560065	1.34967	1	0.525089	1.872516
499725	NM_001100794	Rpf1	1.187	1	0.858048	2.634394
499731	XM_006233529,XM_575065	Tyw3	-1.36769	1	0.146962	0.226089
499745	NM_001143750	Nrarp	1.04006	1	0.435147	1.162883
499749	NM_001024309	Tprn	1.21869	1	0.207739	0.685767
499751	NM_001109196,XM_017591975	Man1b1	1.11961	1	1.159242	3.335739
499755	NM_001109197	Tmem141	1.831	1	0.131941	0.766187
499758	NM_001126295,XM_006233690,XM_006233691,XM_006233692	RGD1564379	1.75255	1	0.348838	1.696326
499762	NM_001077679	Med22	1.54015	1	0.108314	0.523018
499766	XM_006233882,XM_006233883,XR_352207	Ttf1	1.54081	1	0.210011	0.92345
499768	XM_575106	Tbc1d13	1.34766	1	0.224798	0.836058
499770	NM_001047110,XM_006233840,XM_006233841,XM_006233842	LOC499770	1.46937	1	0.36507	1.454106
499772	NM_001025041	Ier5l	2.20522	1	0.015837	0.305695
499776	XM_575110	Fam78a	2.36255	1	0.338577	2.287383
499779	NM_001246661	Swi5	-1.784	0.286221	8.658165	12.314016
499780	XM_575113	RGD1561113	-1.6493	1	0.973059	1.435829
499782	NM_001109198	Rpl12	-1.78879	0.000713031	201.97583	288.247589
499783	XM_017592117	Garnl3	1.00379	1	0.037801	0.097574
499794	XM_006234137	RGD1561736	-1.10111	1	0.291271	0.658981
499797	XM_008761822,XM_008761823,XM_017592149,XM_017592150,XR_001837106	RGD1560248	1.27382	1	0.0698	0.276235
499798	NM_001024310	Arl6ip6	1.59233	1	0.090346	0.473767
499800	XM_006234242	Ly75	-1.59356	1	0.241724	0.320428
499801	NM_001109199	Ifih1	-2.27625	1	1.197998	1.24322
499807	NM_001177688,XM_006234347,XR_352366	Dcaf17	1.17766	1	0.142944	0.461779
499821	XM_017592167,XM_017592168,XM_575160	Fam171b	-1.04111	1	0.004915	0.004961
499846	NM_001109202,XM_017591977,XM_017591978	Tcp11l1	-2.10028	1	0.24597	0.204941
499864	XM_017592193,XM_575206	RGD1563680	-1.58809	1	0.113357	0.115746
499866	XM_006234792	Fam98b	-1.06486	1	0.142856	0.331627
499871	NM_001034948	Zfyve19	1.32815	1	0.179638	0.668193
499874	XM_006234797,XM_006234798,XM_006234799,XM_006234800,XM_008762120	Mga	1.65897	1	0.147882	0.74485
499877	NM_001178072	Ubr1	-1.09582	1	0.349551	0.798836
499878	NM_001191964	Mfap1a	-1.02963	1	0.641722	1.586341
499879	NM_001191965	Duoxa2	-1.17372	1	0.043348	0.067719
499882	NM_001109205	Eid1	-1.03164	1	0.95822	2.366312
499883	NM_001039036,XM_008762189,XM_008762190,XM_017591982,XM_017591983,XM_017591984	Gabpb1	-1.46681	1	0.403748	0.645708
499885	NM_001025043,XM_006234927	Itpripl1	-1.34146	1	0.096927	0.138779
499891	NM_001109206,XM_008762193,XM_017591986,XM_017591987	RGD1565616	1.17345	1	0.070679	0.242948
499893	NM_001134618,XM_006235038	Ap5s1	-1.80422	1	0.230688	0.246422
499895	NM_001271320,XM_008762255,XM_008762256,XM_008762257,XM_008762258,XM_008762259,XM_008762260,XM_008762261,XM_017591988,XM_017591989	Slx4ip	-1.03236	1	0.077476	0.186006
499913	NM_001024314	Abhd12	3.02914	1	0.14505	1.486502
499929	NM_001134983,XM_006235424,XM_006235425,XM_006235426,XM_006235427	Tgif2	2.14927	1	0.174225	1.162659
499931	NM_001172118,XM_008762374,XM_017591992,XM_017591993	Sla2	1.13961	1	0.079571	0.256638
499933	NM_001025768,XM_006235375,XM_006235376,XM_006235377,XM_006235378	Dsn1	-1.04036	1	0.050781	0.117673
499934	NM_001173380	Manbal	-2.19269	0.692096	2.411603	2.710783
499935	NM_001134619,XM_006235428,XM_017591994	Tti1	1.64178	1	0.038819	0.278037
499941	NM_001047111,XM_006235610,XM_006235612,XM_006235614,XM_006235615	Dbndd2	1.27678	1	0.02044	0.116363
499956	NM_001109212,XM_006235793,XM_006235794,XM_006235795,XM_006235796,XM_006235797	Uckl1	2.32853	1	0.30998	2.081813
499966	NM_001109215	Xrcc2	-1.12979	1	0.049484	0.091205
499974	NM_001109217	Nupl2	1.52271	1	0.134884	0.618375
499975	NM_001191969,XM_006235961,XM_017592774	Fam126a	-1.00126	1	0.155458	0.396242
499979	NM_001128188	Fam185a	-1.42287	1	0.481103	0.81002
499980	NM_001025044	Ccdc146	-1.03857	1	0.080084	0.190232
499985	NM_001109218	RGD1565355	-5.15681	0.0246349	6.089009	2.870352
499990	NM_001109219,XM_006236002	Tmem243	1.34942	1	0.891037	3.133117
499991	NM_001044265	Steap4	-1.08614	1	0.706884	1.647662
500000	NM_001100813,XM_006236052,XM_006236053	Cldn12	1.01057	1	0.055093	0.144068
500005	XM_006236076,XM_575359	Gatad1	-2.26602	0.628704	1.783837	1.909822
500006	NM_001109220,XM_006236054	Pex1	1.30523	1	0.076581	0.310076
500007	XM_006236077	LOC500007	1.04674	1	0.019605	0.0608
500010	gene-RGD1565361	RGD1565361	1.17858	1	0.023044	0.101435
500011	XM_006236079,XM_575365	RGD1563091	-3.91362	1	0.966421	0.496825
500015	XM_006236084	Samd9l	1.01822	1	0.159737	0.418602
500028	NM_001047954	LOC500028	-1.15638	1	0.029799	0.041508
500030	NM_001110492,XM_006236104,XM_006236105,XM_006236107,XM_006236108,XM_006236109,XM_006236111,XM_008762716,XM_017592776,XM_017592777	Phf14	1.77707	1	0.251546	1.281079
500034	NM_001109221	Bmt2	-1.16378	1	0.595979	1.282403
500040	NM_001039344	Tes	-1.55605	1	2.051741	3.302816
500042	gene-RGD1566227	RGD1566227	1.01746	1	0.011286	0.032459
500050	XM_008762831,XM_008762832,XM_008762833,XM_017592965	Asb15	-1.06174	1	0.01876	0.034673
500054	NM_001024322,XM_006236160,XM_006236161,XM_008762811,XM_017592782,XM_017592783,XR_353175	Pot1	1.19987	1	0.333529	1.057816
500057	NM_001109225,XM_008762812,XM_008762813,XM_008762814,XM_008762815,XM_008762816	Zfp800	1.64084	1	0.406253	1.817312
500065	NM_001109227,XM_006236227	Tspan33	-5.17417	2.14197e-05	23.272489	11.340506
500068	NM_001109228,XM_006236228	Ssmem1	1.18928	1	0.037078	0.146606
500069	NM_001025770,XM_006236229	Cep41	-1.15958	1	0.064611	0.117559
500076	XM_006236277,XM_006236278,XM_008762844,XM_017592971	Agbl3	1.04726	1	0.008765	0.031929
500077	NM_001024325,XM_006236275	LOC500077	-1.04532	1	0.149316	0.356965
500079	XM_006236282	Stra8	-4.2213	0.502488	1.182663	0.578327
500084	NM_001044266	Trim24	1.06925	1	0.140997	0.397417
500087	NM_001037795	Fmc1	-1.019	1	0.09848	0.243437
500088	NM_001024326,XM_008762820	Rab19	-2.78299	1	0.816176	0.633794
500089	NM_001025149,XM_006236362	Tas2r137	1.16173	1	0.008941	0.055579
500105	XM_008762930	Cntnap2	-2.97044	1	0.184572	0.039499
500108	NM_001109230,XM_008762904,XM_008762905	Zfp398	1.89471	1	0.080636	0.550871
500110	NM_001024327,XM_006236431,XM_006236432,XM_006236433,XM_006236434,XM_017592790	Zfp467	1.35275	1	0.055227	0.254143
500112	NM_001033923,XM_006236441	Gimap8	-1.44392	1	0.380606	0.617865
500113	NM_001024328	Gimap7	-1.81803	1	2.009203	2.741236
500116	NM_001126296,XM_006236464,XM_006236465,XM_006236466,XM_017592791,XM_017592792	Tra2a	1.41163	1	2.26797	8.249227
500117	NM_001109232	Ccdc126	-1.20615	1	0.062501	0.101616
500123	gene-RGD1565415	RGD1565415	1.38319	1	0.038454	0.204662
500132	NM_001109235,XM_006236506	Plekha8	1.10712	1	0.122041	0.364266
500133	NM_001109236,XM_008762910	Nod1	-3.62949	0.502488	1.316365	0.795988
500152	XM_001071128,XM_006236596,XM_006236597	Mmrn1	-3.10547	0.628704	2.224007	1.706952
500159	id-LOC500159	LOC500159	1.16146	1	0.031942	0.123742
500166	id-LOC500166	LOC500166	2.19362	1	0.220049	1.447043
500175	id-LOC500175	LOC500175	1.71433	1	0.296377	1.425757
500182	id-RGD1565546	RGD1565546	1.09017	1	0.162728	0.469201
500189	id-LOC500189	LOC500189	1.02514	1	0.181593	0.479883
500194	id-LOC500194	LOC500194	1.07234	1	0.046706	0.140891
500199	NM_001134718,XM_017592809,XM_017592810,XR_001837488,XR_592141	Ptcd3	1.70936	1	0.275555	1.33022
500225	NM_001048233	Ino80b	-1.80124	1	1.124033	1.513585
500233	NM_001109246,XM_017592816	Exoc6b	1.47449	1	0.063003	0.32246
500242	XM_006236844	Pcbp1	1.12516	1	3.3883	9.757638
500244	NM_001173450,XM_006236833,XM_006236834,XM_017592817,XM_017592818,XM_017592819,XM_017592820,XM_017592821,XM_017592822	Aak1	1.25498	1	0.253115	0.856953
500246	NM_001109247,XM_006236838,XM_006236839,XM_017592823	Arhgap25	-1.16476	1	2.475345	5.401372
500247	NM_001173382,XM_008763076,XM_017592824,XM_017592825,XM_017592826	Aplf	-1.19139	1	0.26774	0.544996
500249	NM_001024331,XM_017592827	Rab43	-2.17903	0.094398	12.130235	14.117915
500251	NM_001025047,XM_006236851	Hmces	-1.53299	1	0.674355	1.060833
500252	XM_575600	H1fx	-1.24629	1	0.08774	0.144272
500255	NM_001109249,XM_006236864,XM_017592829	Eefsec	1.78511	1	0.086459	0.535157
500258	NM_001134623,XM_006236917,XM_008763127,XM_008763129,XM_008763130,XM_017592830,XM_017592831	RGD1560289	1.09785	1	0.107905	0.32008
500262	NM_001109250,XM_006236932	Kbtbd8	1.07569	1	0.122765	0.350812
500278	gene-RGD1563492	RGD1563492	1.04834	1	0.004837	0.021633
500282	NM_001024332	Arl8b	-1.17502	1	1.581826	3.410865
500287	NM_001191975,XM_006237048,XM_008763196	Srgap3	-1.17935	1	0.082812	0.151986
500288	NM_001170546,NM_001170547,NM_001170548,XM_006237049,XM_006237050	Thumpd3	1.81573	1	0.028955	0.280795
500295	NM_001109252,XR_592239	Tatdn2	1.47722	1	2.101867	8.014296
500299	gene-LOC500299	LOC500299	1.20286	1	0.02622	0.116979
500303	XR_353580	RGD1563294	-1.93618	1	0.140367	0.098261
500305	XM_003749821,XM_008763272,XM_575654	Dcp1b	1.02755	1	0.08994	0.240943
500308	NM_001191977,XM_008763251,XM_008763252,XM_017592834	Cecr2	1.45453	1	0.464936	1.808527
500316	NM_001025049,XM_006237379	Acrbp	1.98418	1	0.171496	1.045728
500317	XM_003749835,XM_006237389,XM_006237391,XM_006237392,XM_008763296,XM_008763297,XM_008763298,XM_017593035,XM_017593036,XM_017593037,XM_575667	Lpar5	-1.33644	1	0.033556	0.01889
500318	NM_001024335,XM_006237381,XM_006237382,XM_008763293	Cd27	2.2551	0.628704	0.733671	4.450336
500319	NM_001040008	Tuba3a	-1.2132	1	0.035138	0.042388
500323	XM_006237510,XM_008763302,XM_017593041	Parp11	1.09824	1	0.021364	0.077563
500324	XM_006237505,XM_006237508,XM_008763306	Cracr2a	-1.40711	1	0.349743	0.582719
500336	NM_001191978,XM_006237088,XM_006237089,XM_006237090,XM_017592835	Clec1b	-3.24538	4.45997e-06	55.000284	43.151465
500337	NM_001109253	Clec1a	1.08984	1	0.187089	0.536801
500338	NM_001029908,XM_008763324,XR_001837489,XR_592292	Klrc3	-1.88367	1	0.201034	0.18825
500340	XM_008763442	Styk1	1.07369	1	0.050212	0.150905
500349	NM_001109254,XM_006237536	Gprc5d	-1.01388	1	0.123521	0.308642
500351	XM_008763448	RGD1562378	-2.73017	1	1.17905	0.988929
500361	XM_017593093	Lrmp	1.26962	1	1.901204	6.212224
500367	NM_001109257	Klhl42	-2.33532	1	0.392865	0.326856
500375	id-LOC500375	LOC500375	1.45775	1	0.037144	0.220499
500378	XM_003749811,XM_006237107	Chtop	1.00304	1	0.323587	0.829356
500386	XM_003749882	RGD1564405	1.4117	1	0.019722	0.145056
500392	NM_001024340,XM_006237781,XM_006237782,XM_006237784,XM_006237785,XM_006237787,XM_006237788,XM_006237789	Mcmdc2	1.12366	1	0.001106	0.025389
500393	NM_001109260	RGD1561849	-1.07019	1	0.008558	0.008637
500400	NM_001024341,XM_006237839,XM_006237840,XM_006237841,XM_006237843,XM_008763552,XM_008763553,XM_008763555,XM_017593567,XM_017593568	Fam110b	-1.0492	1	0.044103	0.098913
500402	XR_592413	Gm5471	-2.59964	0.0219259	16.416805	16.015236
500419	NM_001031663,XM_006237933	Rmdn1	-1.46542	1	0.492836	0.801729
500420	XM_575783	Tstd3	1.50614	1	0.03971	0.243651
500430	NM_001134969,XM_006237978,XM_017593571,XM_017593572,XM_017593573	Ankrd6	1.02344	1	0.010833	0.032522
500448	XM_008763685	RGD1560723	1.24319	1	0.006403	0.064015
500449	NM_001024344	Sit1	2.17716	1	0.317992	1.979347
500450	NM_001024345,NM_001301235,XM_008763680,XM_008763681	Tpm2	-4.0804	0.502488	1.155872	0.587735
500451	gene-RGD1562259	RGD1562259	-1.52705	1	0.063558	0.044279
500453	NM_001109261	Pax5	1.9716	1	1.006981	5.244273
500462	XR_592519	RGD1564956	-1.89913	1	0.35215	0.388446
500501	NM_001034154,XM_006238400,XM_008763894	Caap1	1.63786	1	0.057516	0.355143
500502	NM_001039345,XM_017593575,XM_017593576	Eqtn	1.42775	1	0.002677	0.086605
500516	NM_001109262	Lexm	1.08358	1	0.042532	0.132701
500526	NM_001044267,XM_006238694,XM_006238695,XM_006238696,XM_006238697,XM_006238698,XM_006238699,XM_017593578,XM_017593579	Mknk1	-1.91702	0.559728	4.901305	6.44281
500528	NM_001014067,XM_006238702,XM_006238703,XM_006238704,XM_006238705,XM_006238706,XM_006238707	Ccdc17	1.35051	1	0.05861	0.265091
500532	XM_008764076,XM_008764079,XM_008764084,XM_017593797,XM_017593798,XM_017593799,XM_017593800,XM_017593801	Rnf220	1.66712	1	1.106691	4.831112
500536	XM_002729532,XM_006238746,XM_006238747,XM_006238748	Hyi	-2.94432	0.381173	3.097454	2.567734
500538	NM_031563,XM_008764058,XM_008764059	Ybx1	1.03922	1	5.875011	15.597548
500545	NM_001025050,XM_008764064	Cdca8	-2.88535	1	0.492039	0.318072
500546	NM_001109264,XM_006238898,XM_006238900,XM_008764065	RGD1560436	1.0576	1	0.03986	0.117996
500549	XM_008764175,XM_008764177,XM_008764178,XM_008764179,XM_017593822,XM_575911	Zscan20	1.16636	1	0.017069	0.080725
500551	NM_001134628,XM_006238956,XM_006238957,XM_006238958,XM_006238959,XM_006238961,XM_006238962,XM_006238963,XM_008764162,XM_008764163,XM_008764164	S100pbp	2.19977	1	0.035109	0.412751
500552	NM_001134629,XM_006238965	RGD1561149	1.10052	1	0.00745	0.038995
500554	NM_001109266	Fam229a	-5.56703	0.253731	2.458316	0.980232
500555	NM_001109267,XM_006238968,XM_006238969,XM_006238970	Zcchc17	1.19726	1	0.209033	0.674505
500557	XM_017593825	Nkain1	-1.51025	1	0.079328	0.073433
500558	NM_001109268,XM_008764165,XM_008764167,XM_008764168	Gmeb1	1.39863	1	0.184104	0.729135
500561	NM_001271480,XM_017593583	Themis2	-1.51161	0.759851	4.210994	7.052827
500564	NM_001109271	Ldlrap1	1.28867	1	0.812606	2.725903
500569	NM_001130098	Kdm1a	1.19151	1	0.952551	2.932621
500572	NM_001191983	Otud3	-1.34909	1	0.272924	0.470104
500573	NM_001034949,XM_006239262	Tmco4	-2.5228	1	0.938143	0.84114
500575	NM_001114599,NR_102345,XM_006239264,XR_354339,XR_354340	Szrd1	-1.66213	0.731885	3.389539	5.135829
500582	XM_008764313	RGD1565622	1.22156	1	0.011233	0.074842
500584	XM_008764312	LOC500584	1.21815	1	0.202823	0.670096
500585	XM_008764330	RGD1561413	1.02322	1	0.018828	0.053366
500590	NM_001025773,XM_006239471,XM_006239472,XM_008764282,XM_008764283	Tnfrsf9	-1.3806	1	0.039846	0.024174
500592	NM_001137644,XM_006239473,XM_006239474	Tnfrsf25	1.47296	1	0.136782	0.599441
500595	NM_001163723,XM_006239508,XM_006239509	Smim1	-3.22405	1	0.695495	0.426928
500598	NM_001024349,XM_008764373,XM_008764374	Tnfrsf18	-1.41148	1	0.48285	0.821165
500606	NM_001126086,NM_001145449,XM_006239651	Morn2	-3.0845	1	0.348872	0.167414
500616	NM_001109274,XM_006239718,XM_017594292	Socs5	1.50039	1	0.133465	0.601243
500622	XM_017594417,XM_017594418	RGD1565766	-1.15377	1	0.126835	0.25677
500624	XM_002729615,XM_006239869,XM_006239870	Mfsd2b	-4.16109	1	0.561538	0.208127
500625	NM_001025151	Atad2b	-1.02104	1	0.64135	1.600276
500629	NM_001109276	Rdh14	1.28254	1	0.037157	0.172449
500633	XM_008764638	Greb1	1.02932	1	0.003963	0.015683
500636	NM_001082410,XM_008764604,XM_017594293	Rnf144a	-1.06596	1	0.17848	0.416443
500640	XM_003750141	Ccdc71l	-1.32017	1	0.152338	0.251093
500650	gene-Timm23b	Timm23b	-1.26335	1	0.056663	0.077082
500651	NM_001047743	Sptssa	1.05769	1	0.282126	0.77235
500653	gene-LOC500653	LOC500653	-1.14176	1	0.050453	0.090534
500666	XM_002729635,XM_576044	Dact1	-1.16095	1	0.014694	0.007415
500688	NM_001109277	Adam4l1	-1.01094	1	0.008667	0.019949
500690	NM_001100872,XM_006240303	Map3k9	1.15307	1	0.394355	1.188648
500692	XM_006240360,XM_006240361,XM_006240362,XM_006240363,XM_017594485	Heatr4	-1.79448	1	0.094352	0.054727
500693	NM_001134631,XM_006240348,XM_008764829,XM_008764830	Bbof1	1.2028	1	0.006306	0.0558
500694	NM_001109278	Isca2	-2.5248	0.0565323	12.26932	12.300573
500695	NM_001109279	Snw1	-1.096	1	3.051846	7.094743
500700	XR_593129	Cep128	-1.15219	1	0.202708	0.425526
500709	NM_001191985,XM_008764841,XM_008764842,XM_008764843,XM_017594304,XM_017594305,XM_017594306,XM_017594307	Itpk1	1.75091	1	0.242777	1.220365
500711	NM_001134632	Ppp4r4	1.02037	1	0.014631	0.041781
500715	NM_001109672,XM_006240549,XM_006240551	Ccnk	1.12861	1	0.638223	1.862441
500723	XM_006240613,XM_006240614,XM_006240615,XM_006240616,XM_008764973	Zfp839	1.03215	1	0.049693	0.136748
500726	XM_008764990,XM_008764991,XM_017594520	Cep170b	1.04374	1	0.017893	0.055546
500727	NM_001037214,XM_008764948,XM_017594309,XR_001838203	Cdca4	1.4874	1	0.112568	0.515111
500737	id-LOC500737	LOC500737	2.36932	1	0.525956	3.428131
500745	id-LOC500745	LOC500745	1.42494	1	0.177698	0.722923
500762	NM_001109281,XM_006240794,XM_017595035,XM_017595036,XM_017595037,XM_017595038,XM_017595039,XM_017595040,XM_017595041	Tmem198b	-1.28987	1	0.086674	0.131217
500790	NM_001081447,XM_008765126	Cactin	1.42638	1	0.377239	1.450631
500793	XM_006241037	Btbd2	1.45553	1	0.04901	0.263993
500795	NM_001109283	RGD1562114	1.54524	1	0.243075	1.057088
500801	NM_001191986,XM_006241085,XM_017595158	Cyp4f17	1.46619	1	0.130209	0.57125
500804	gene-RGD1560687	RGD1560687	-2.71891	1.44612e-05	70.183434	65.80146
500824	NM_001137645,XM_017595046,XM_017595047	Fgd6	1.33766	1	0.038635	0.192628
500826	NM_001025053,XM_006241297,XM_017595048	Galnt4	-1.23697	1	0.187465	0.352581
500832	NM_001109286,XM_006241323	Bbs10	1.00518	1	0.02893	0.075188
500837	XM_006241426,XM_006241428,XM_017595213	Helb	1.52407	1	0.36134	1.500408
500843	NM_001109287,NM_001271273,XM_017595049	RGD1565498	-1.38775	1	0.132128	0.192929
500847	NM_001191989,XM_006241492,XM_006241493,XM_006241494,XM_006241495	Dtx3	1.38165	1	0.16708	0.65804
500855	NM_001126087	Zfp706	1.49972	1	0.989787	3.880275
500863	NM_001130575,XM_008765454,XM_008765455,XM_017595050	Rspo2	1.02714	1	0.00725	0.023891
500870	NM_001130717,XM_006241655,XM_006241656,XM_008765516,XM_008765517	Mtbp	-1.23307	1	0.089582	0.151558
500871	gene-RGD1564131	RGD1564131	1.23552	1	0.241696	0.804854
500874	NM_001100995	Tmem65	1.35444	1	0.161713	0.622978
500877	NM_001047963,XM_006241694	LOC500877	-1.42831	1	0.146394	0.207853
500882	XM_017595243	RGD1564548	-1.00795	1	0.000806	0.000625
500893	NM_001029926,XM_006241856,XM_006241858,XM_017595051,XM_017595052	Gli4	1.66456	1	0.019803	0.20356
500896	XM_006241913,XM_006241914,XM_008765632	Wdr97	1.0135	1	0.014368	0.039609
500899	NM_001024908,XM_006241859	Mfsd3	1.34992	1	0.062535	0.278426
500900	NM_001024354,XM_006241860,XM_006241861,XM_006241862,XM_006241865,XM_017595053	Lrrc14	1.25645	1	0.096416	0.355411
500901	NM_173122,XM_006241866,XM_006241867,XM_017595054,XM_017595055,XM_017595056	Arhgap39	1.80693	1	0.064434	0.442267
500902	XM_008765649	RGD1565356	-1.02227	1	5.726233	14.299762
500904	NM_001127304,XM_006241939	Ncf4	1.1793	1	4.556629	13.754036
500906	NM_001130577,XM_006242031,XM_006242033,XM_017595057,XM_017595058	Cyth4	-1.65648	0.628704	1.647782	2.468956
500907	NM_001130578	Rps19bp1	1.28219	1	0.562581	1.892664
500909	NM_001024355,XM_006242113	Ccdc134	-1.44611	1	0.447243	0.734328
500910	XM_576316	Tnfrsf13c	1.47006	1	0.074661	0.364712
500914	gene-RGD1560568	RGD1560568	-1.27649	1	0.025928	0.012955
500921	NM_001271239	Tmem117	-3.09933	0.502488	1.04796	0.741736
500923	gene-RGD1565798	RGD1565798	-1.26557	0.483809	20.53756	41.401299
500929	NM_001044270	Tuba1b	-1.35588	0.694067	8.508918	15.977897
500941	NM_001024357,XM_017595814	Msantd4	1.13965	1	0.134057	0.415213
500950	NM_001134634,XM_006242578,XM_008765976,XM_008765977,XM_017595819,XM_017595820,XM_017595821,XM_017595822,XM_017595823,XM_017595824,XM_017595825	Zfp317	-1.07242	1	0.343139	0.804922
500954	NM_001048243,XM_006242661	Ubl5	-1.77089	0.335094	10.044944	14.406222
500956	NM_001025054,XM_006242662,XM_008765978	LOC500956	-1.30074	1	0.702782	1.338136
500959	NM_001033072	LOC500959	1.02809	1	0.038099	0.105068
500964	XM_017595991,XM_017595992,XM_017595993,XM_017595994,XM_017595995	Prdm10	1.0277	1	0.065329	0.176419
500965	XR_593805	RGD1562690	-1.33333	1	0.404405	0.72959
500972	NM_001134749,XM_006242808	Stt3a	-1.54128	1	0.431788	0.652288
500973	NM_001191994,XM_006242809,XM_017595826,XM_017595827	Slc37a2	2.44988	1	0.02052	0.38884
500974	XR_001839311,XR_001839312,XR_001839313,XR_001839314,XR_356191	Msantd2	1.1021	1	0.146344	0.430193
500981	NM_001109290,XM_017595828,XM_017595829,XM_017595830,XM_017595831,XM_017595832,XM_017595833	Zfp202	1.1585	1	0.044002	0.158644
500985	XM_006242965,XM_576396	Cbl	1.55328	1	0.407463	1.715553
500986	NM_001191996	Pdzd3	1.90949	1	0.039363	0.355321
500987	NM_001109291	H2afx	-1.20546	1	0.552114	1.138934
500988	NM_001109292,XM_006242950,XM_006242951,XM_006242952,XM_006242954,XM_017595834	Ddx6	1.2168	1	1.903002	5.951894
500989	NM_001137646	Zfp259	-1.14403	1	1.266361	2.803993
500991	NM_001025055	Nxpe4	1.01649	1	0.257662	0.671768
500992	NM_001134635,XM_006243018,XM_006243019,XM_017595842,XR_001839229,XR_001839230	Nxpe1	-1.00692	1	0.34867	0.88299
500993	NM_001109293	RGD1563941	-1.37105	1	0.472068	0.830599
500996	NM_001191997,XM_006243049,XM_006243052,XM_008766328	Layn	-1.0002	1	0.009978	0.025438
501005	NM_001109295	Cplx3	-1.15055	1	0.013972	0.007502
501028	XM_003750552	RGD1560917	-1.06231	1	0.014947	0.025392
501039	XM_008766577,XM_576451,XR_001839506,XR_001839507	Slc25a36	1.86794	0.759851	2.044026	9.905705
501043	NM_001173438,XM_017595846	Il20rb	1.07089	1	0.016775	0.058608
501046	NM_001277434	Bfsp2	-2.5927	1	0.485127	0.367444
501048	NM_001109296,XM_008766561,XM_008766562,XM_017595847	Poc1a	-1.15785	1	0.085516	0.164108
501052	NM_001109297	Tusc2	-2.19078	0.461168	3.670222	4.180332
501058	gene-RGD1563705	RGD1563705	-1.00354	1	0.546504	1.389965
501061	NM_001109299,XM_006243995,XM_006243996	Tmie	-2.91057	0.2392	5.590626	4.786952
501065	NM_001109300	Cmtm7	1.48121	1	0.673883	2.635309
501069	NM_001191080,XM_006244126,XM_006244132,XM_006244133,XM_017595852,XM_017595853,XM_017595854,XM_017595855,XM_017595856,XM_017595857,XM_017595858	Golga4	1.07187	1	0.372379	1.032142
501083	NM_001029910,XM_006243997	Pdcd6ip	-1.12902	1	1.412262	3.173647
501088	NM_001134762,XM_008766768,XM_017596593,XM_017596594,XM_017596595,XM_017596596,XM_017596597	Tbc1d5	1.43328	1	0.190435	0.774821
501095	NM_001135011	Rftn1	2.07761	1	0.255503	1.549104
501096	NM_001192001	Treml1	-2.92757	0.00718023	20.05892	17.377991
501099	NM_001109302,XM_006244557,XM_006244558	Srf	1.69487	1	0.304776	1.443887
501103	NM_001037215	Slc35b2	1.35643	1	0.307063	1.127612
501110	NM_001024361,XM_006244656,XM_006244657,XM_006244658,XM_017596598	LOC501110	1.5241	1	0.487232	1.990394
501116	XM_017595372	LOC501116	-1.07991	1	0.14993	0.341233
501132	gene-Arpc5l-ps1	Arpc5l-ps1	1.8641	1	0.264841	1.415901
501134	gene-RGD1562067	RGD1562067	-1.19946	1	0.017256	0.006862
501140	gene-Bnip3-ps1	Bnip3-ps1	-1.40446	1	0.031156	0.004911
501146	NM_001109307	Stradb	-2.06878	0.628704	1.71248	2.020948
501153	XM_017596813	Zdbf2	-1.05046	1	0.006006	0.005971
501157	NM_001033903,XM_006245104,XM_006245105,XM_006245106,XM_006245107,XM_006245109,XM_008767287,XM_008767288,XM_008767289,XM_008767290	Rpe	1.07677	1	0.370154	1.031568
501162	NM_001192002,XM_006245265,XM_017596606	Mreg	1.1208	1	0.053953	0.176115
501167	NM_001025056,XM_006245267,XM_006245268,XM_006245269,XM_006245270,XM_006245271,XM_008767291	Gmppa	2.06706	1	0.141251	0.937265
501174	NM_001110493	Pid1	-1.58514	1	0.10399	0.101206
501176	XR_001839879,XR_001839880,XR_001839881,XR_357175	RGD1563917	1.163	1	0.196211	0.611984
501194	NM_001025775	Ppip5k2	1.07695	1	0.215983	0.607786
501195	NM_001109086,XM_017596608,XM_017596609	RGD1562136	-2.5853	0.628704	2.170946	2.034125
501196	XR_001839907	RGD1560925	1.12445	1	0.032921	0.116885
501203	NM_001135017,XM_006245667,XM_006245668	Myl12a	-1.81619	0.311691	9.226998	12.892372
501204	XR_001839954	Ppidl1	-1.16608	1	0.054178	0.093055
501206	gene-Rpl5l1	Rpl5l1	1.8656	1	0.149908	0.86965
501266	XM_008759826	LOC501266	-1.89841	1	0.488532	0.572109
501281	XM_006244357,XM_006244358,XM_006244359,XM_006244360,XM_006244362,XM_576696	Ranbp3	1.1907	1	1.444644	4.426711
501282	XM_576697	Mydgf	-1.16895	1	0.774875	1.666743
501285	NM_001109673,XM_006244336	Ccdc94	1.04064	1	0.500192	1.336476
501403	XM_008768485	Cbx4	1.04662	1	2.106945	5.639398
501406	XR_001835594	LOC501406	1.06563	1	0.015984	0.055286
501441	gene-LOC501441	LOC501441	-2.24746	1	0.08984	0.002362
501454	NM_001109899,NM_001301297	Oaz2	-2.28868	0.2392	5.539708	6.079672
501456	gene-LOC501456	LOC501456	-1.00266	1	0.002811	0.006682
501491	gene-LOC501491	LOC501491	1.1698	1	0.023466	0.1006
501502	NM_001109313,XM_008773527,XM_008773528	Sh2d1a	2.38338	1	0.133305	1.05983
501506	NM_001109314,XM_006257481	Zbtb33	1.29956	1	0.261388	0.921229
501511	gene-RGD1562281	RGD1562281	-1.29405	1	0.05555	0.068796
501515	XM_006253531,XM_006253532,XM_006253533,XM_008771464,XM_008771465,XM_008771466,XM_017600680	Zcchc6	-1.11628	1	2.874974	6.557925
501516	XM_017602238,XM_576917	RGD1562289	-1.05388	1	0.027716	0.057971
501526	gene-RGD1566093	RGD1566093	1.26151	1	0.039471	0.174128
501529	gene-LOC501529	LOC501529	1.99626	1	0.287563	1.644846
501536	gene-RGD1564866	RGD1564866	1.12251	1	0.006372	0.040274
501539	XM_002730211	Ammecr1	1.3354	1	0.07418	0.31321
501546	XR_001842623	Huwe1	1.08974	1	0.801813	2.247326
501550	NM_001024965,XM_006256857	Trappc2	1.10414	1	0.191815	0.55953
501552	NM_001192003,XM_006256885,XM_006256886,XM_008773185,XM_017602128	Fancb	1.46656	1	0.065497	0.3291
501558	XM_017602183	Map3k15	1.10912	1	0.017007	0.067771
501559	NM_001127568,XM_008773186	RGD1562161	1.33919	1	0.035291	0.181618
501560	NM_001192004,XM_006256923,XM_008773187,XM_008773191,XM_008773192,XM_017602129,XM_017602130,XM_017602131,XM_017602132,XM_017602133	Rps6ka3	-1.29563	1	0.368616	0.685512
501563	NM_001033963,XM_017602134	Prkx	-1.05782	1	0.581498	1.3939
501570	NM_001109318	RGD1565785	-1.06229	1	0.189499	0.444987
501601	gene-RGD1563242	RGD1563242	1.27657	1	0.02754	0.13946
501620	gene-RGD1564480	RGD1564480	-2.80379	0.628704	1.811893	1.534607
501644	gene-Ftl1l1	Ftl1l1	-2.47479	0.000224545	53.797577	55.402721
501647	NM_001166586,XM_006257643,XM_006257648,XM_008773633,XM_008773634,XM_017602136,XR_001842619	Fam122b	-1.05656	1	0.012001	0.019387
501658	XM_006253301,XM_008771344	Vma21	-1.1846	1	0.057654	0.096285
501659	XM_017600380	RGD1561481	1.27206	1	0.043175	0.189119
501661	NM_001109323	F8a1	1.52009	1	0.23198	0.993891
501664	NM_001109324,XM_006229603,XM_006229604,XM_006229605	Fam3a	-1.55374	1	0.876953	1.377241
501665	NM_001024368,XM_006229606,XM_008773611	Slc10a3	1.23005	1	0.143355	0.491604
501679	XM_017597788	RGD1559662	-1.63516	1	0.452494	0.636856
501688	NM_001173384,XM_006246151	Lsm11	1.35041	1	0.040606	0.202974
501706	NM_001047972,XM_006246791,XM_006246793,XM_006246794,XM_017597477	Mis12	-1.02831	1	0.041325	0.097674
501712	XM_017597672,XM_017597673,XM_017597674,XM_017597675,XR_594835,XR_594837	Slfn3	-1.06092	1	0.980115	2.348736
501736	NM_001205348	Cd300a	-1.23329	1	1.113744	2.27204
501738	NM_001167664	Cd300lb	3.25503	1	0.109042	1.311456
501742	XM_577143	RGD1562667	-1.24325	1	0.751213	1.50779
501744	gene-RGD1563057	RGD1563057	1.73005	1	0.067807	0.430708
501828	XM_006249195,XM_008769155,XM_008769156,XM_017598612	RGD1566006	-4.80665	1	0.347572	0.042376
501841	NM_001109327,XM_017598446	Coro1c	1.75573	1	0.35346	1.720456
501854	NM_001109328,XM_008769490,XM_008769491,XM_008769492,XM_017598905	Rab7b	1.37472	1	0.037041	0.197348
501861	XM_017599029	Axdnd1	1.04932	1	0.004949	0.022122
501869	XM_577285	Sh2d1b	-1.21581	1	0.077734	0.131377
501872	NM_001192006,XM_008769753,XM_008769754,XM_008769755,XM_008769756,XM_008769757,XM_017598906,XM_017598907	Cd84	-1.83665	1	2.284527	3.094418
501923	NM_001134639	Smim20	-1.05978	1	0.886644	2.126253
501925	NM_001191551,XM_006251100,XM_006251101,XM_006251102	Slc2a9	1.03738	1	0.366205	0.976792
501926	XM_006251427,XM_577351	Zmat5	1.06471	1	0.093568	0.266019
501934	XM_008773502	LOC501934	-1.67891	1	0.083236	0.053953
501978	gene-RGD1564783	RGD1564783	-1.28417	1	0.025364	0.010682
502004	XM_017602202	Gzmbl1	-2.91833	1	0.228583	0.081922
502017	NM_001109331	Dpm3	1.2664	1	0.237921	0.817256
502020	NM_001134727,XM_006252311,XM_006252312,XM_006252313,XM_006252315,XM_008770896,XM_017599784,XM_017599785	Lrch1	-1.76072	1	0.778447	1.05136
502084	NM_001034994,XM_017600221	Rwdd4	-1.47426	1	0.171124	0.238612
502091	XM_017600409	Rnf122	1.46321	1	0.290415	1.168315
502125	NM_001315492	Hist1h2ah	-1.47634	1	0.211081	0.307133
502129	XM_577577	Hist1h2ai	-1.85159	1	0.480749	0.580383
502176	NM_001025057	LOC502176	1.40967	1	0.10916	0.466538
502201	NM_001195616,XM_006255531,XM_006255532,XM_006255533	Lrrc29	1.10713	1	0.052547	0.167803
502208	NM_001192009,XM_006255721,XM_006255722,XM_008772644,XR_597269	Slc38a8	1.42258	1	0.010405	0.113714
502227	NM_001126088,XM_006227894	Gtf2h5	1.76478	1	0.524551	2.501264
502228	NM_001130939	Tmem181	-2.17953	1	0.716861	0.742658
502291	XM_017589917,XM_017589918,XM_017589919,XM_017589920,XM_017589921,XR_001835637	RGD1562625	-3.09158	1	0.407224	0.214816
502320	NM_001109335,XM_006228896	Faap24	1.01228	1	0.055834	0.146531
502334	XM_003748856,XM_017590108	Ceacam18	-1.1916	1	0.060134	0.099979
502348	NM_001192011	Stard5	-1.70739	1	0.095247	0.06802
502359	NM_001024805	Hbe2	1.74886	0.278164	5.87976	26.392385
502367	XM_002728805	RGD1565363	-1.24487	1	1.976132	4.018218
502374	NM_001143911	Polr2l	-1.63478	0.692096	2.452482	3.761074
502376	gene-RGD1561525	RGD1561525	-1.67832	1	0.086827	0.059499
502389	XM_577868	Npm3	1.29137	1	0.213359	0.755912
502394	gene-LOC502394	LOC502394	-1.02548	1	0.002118	0.00081
502414	NM_001025059	Tbc1d22b	1.65631	1	0.304214	1.40457
502503	XM_577983	Serf1	1.08624	1	0.117165	0.340483
502525	NM_001134640,XM_006232259,XM_017591049	Dnajc19	-1.25481	1	1.241338	2.489662
502531	NM_001109339,XM_006232388,XM_017591051	Eif2a	1.35874	1	0.795391	2.824143
502592	gene-Cox6b1	Cox6b1	-1.78144	1	2.301394	3.220072
502603	NM_001035255,XM_006233540,XM_006233541,XM_006233542,XM_006233543,XM_008761567,XM_008761568,XM_008761569	Srsf11	1.09305	1	3.636913	10.16792
502619	gene-LOC502619	LOC502619	-1.49197	1	0.037048	0.004171
502620	gene-LOC502620	LOC502620	-1.0007	1	0.001527	0.003771
502621	gene-LOC502621	LOC502621	-1.00131	1	0.002904	0.007171
502622	gene-LOC502622	LOC502622	-1.83249	1	0.059735	0.001627
502632	NM_001114181	Mettl5	-1.15671	1	0.233982	0.492201
502633	XM_008761954	Mettl8	-1.08626	1	0.068774	0.147405
502642	NM_001114939,NM_001321292	RGD1563348	1.0237	1	1.537597	4.023669
502643	NM_001024369	Ypel4	-1.59469	1	0.147477	0.169158
502663	NM_001098782,XM_006234861	Serf2	-1.98074	0.00293503	62.593512	80.606102
502674	NM_001033666	Dstn	-2.91531	0.0191693	14.556946	12.632573
502710	XM_006235840,XM_008762670	Kmt2c	1.42833	1	0.487343	1.854444
502733	NM_001192012,XM_006236119,XM_006236120,XM_006236121	Ankrd7	-1.37705	1	0.055226	0.05322
502741	gene-RGD1561636	RGD1561636	-2.82058	1	0.354571	0.205047
502749	NM_001127497,XM_006236363,XM_008762821,XM_017592845,XM_017592846	Agk	1.19024	1	0.097524	0.330585
502764	NM_001109348,XM_006236443,XM_008762913,XM_008762914,XM_017592847	Zfp777	1.38547	1	0.3355	1.256209
502776	NM_001025063,XM_006236512	Scrn1	1.44323	1	0.108935	0.481092
502782	NM_001024370	Pigy	1.69671	1	0.054016	0.359196
502784	XM_002729315,XM_006236589,XM_006236590,XM_008762965,XM_008762966	Gprin3	-1.14373	1	0.021151	0.024647
502799	id-LOC502799	LOC502799	1.51038	1	0.027385	0.197308
502818	gene-LOC502818	LOC502818	1.186	1	0.014494	0.077309
502819	id-RGD1563602	RGD1563602	1.3561	1	0.109937	0.444671
502820	id-RGD1564462	RGD1564462	1.47842	1	0.024128	0.177036
502826	id-LOC502826	LOC502826	-1.00621	1	0.150515	0.380868
502832	XM_002729377	RGD1563231	2.41475	1	0.192482	1.441037
502834	id-LOC502834	LOC502834	4.40031	1	0.100615	1.741411
502844	id-RGD1564861	RGD1564861	1.96976	0.163583	5.818943	29.44278
502858	NM_001031825	Gp9	-3.21607	0.0419754	8.068706	6.282747
502872	NM_001044272,XM_006237053	Jagn1	1.26627	1	0.188729	0.658085
502886	NM_001109352,XM_006237311	Foxj2	-1.07414	1	0.642309	1.514564
502894	NM_001025064,XM_006237501	Tigar	1.67053	1	0.188185	0.923218
502902	NM_001173386,XM_006237100,XR_001837491	Clec7a	-1.10261	1	3.546648	8.19706
502907	XM_017593056	LOC502907	1.33633	1	0.016351	0.116217
502913	XM_578415	Hist2h4a	-2.36537	1	0.157215	0.066024
502946	NM_001173981,XM_008763641,XM_008763642	Arid3c	-1.04628	1	0.021168	0.043717
502961	XM_578466	RGD1559679	1.20082	1	0.020948	0.100312
502988	NM_001109358	Sesn2	-1.14828	1	0.415851	0.901576
502990	XM_006239277,XM_578498	Nipal3	-1.16401	1	0.448759	0.959151
503000	NM_001173388,XM_006239436	Ctnnbip1	1.29768	1	0.018984	0.116384
503027	NM_001192016,XM_006240179,XM_006240180	Map4k5	-1.49417	1	0.406508	0.635311
503035	NM_001109359,XM_008764845,XM_017594313,XM_017594314,XM_017594315,XM_017594316,XM_017594317,XM_017594318,XM_017594319,XM_017594320,XM_017594321,XM_017594322,XM_017594323,XM_017594324,XM_017594325	Tmem229b	1.0081	1	0.244573	0.631044
503052	XM_578575	Vash1	-3.12894	1	0.475799	0.26607
503066	id-LOC503066	LOC503066	1.35856	1	0.069483	0.305463
503084	id-RGD1565133	RGD1565133	-1.124	1	0.153227	0.328288
503107	id-LOC503107	LOC503107	1.09526	1	0.037553	0.122143
503165	NM_001044273,XM_017595063	Arfgap3	-1.13774	1	0.379729	0.830515
503169	XM_006242289	RGD1564963	-1.27428	1	4.571456	9.122183
503220	gene-RGD1559935	RGD1559935	1.03735	1	0.012932	0.040965
503252	NM_001195488	Coa5	-1.4269	1	0.181212	0.270548
503257	NM_001134642	Nemp2	1.30693	1	0.23909	0.853058
503306	NM_001109364	Sowahc	1.63287	1	0.083056	0.460005
503462	XM_017602352	RGD1565132	1.04372	1	0.023351	0.070089
503568	NM_001012621,XM_006236283,XM_006236284	Slc13a4	-1.83202	1	0.083021	0.034131
503650	NM_001012648,XM_008763327	Klri2	-1.74812	1	0.434971	0.558501
503651	NM_001012649,XM_008763328	Klri1	-1.09337	1	0.647773	1.49753
503662	NM_001012749	Ly49s5	1.1276	1	0.028082	0.103782
548326	NM_001014843,XM_006249715	Fcmr	1.59838	1	1.500461	6.231689
553106	NM_001024371,XM_008765456,XM_017595065,XM_017595066	Ncald	-1.14456	1	0.090209	0.178569
553129	NM_001037140	Pcdhga1	-1.10637	1	0.01433	0.015803
595134	NM_001030054	Akirin1	-1.49877	0.731885	3.201392	5.394631
606294	NM_001031627	Kif1bp	2.38378	1	0.023436	0.39125
619345	NM_001033866,XM_006233850	Surf2	1.28954	1	0.524357	1.778669
619346	NM_001033868,XM_017592017	Surf4	-1.16174	1	0.694839	1.502279
619374	NM_001034004	Jam2	-2.1253	1	0.421948	0.411851
619382	NM_001034006,XM_006248487,XM_006248489,XM_006248491,XM_017598065,XM_017598066,XM_017598067,XR_001840420	Acap2	1.00955	1	1.270282	3.27644
619385	NM_001034007,NM_001034008,XM_006252660	Ncoa4	-5.17465	0.000421961	17.20235	8.343975
619393	NM_001034032	Dnajc12	1.38257	1	0.024157	0.154014
619436	NM_001034079,XM_006247415,XM_006247416,XM_017597516	Med24	1.4202	1	0.432649	1.644515
619440	NM_001034109	Aarsd1	1.47507	1	0.151438	0.655764
619549	NM_001034854	Plpp6	1.00691	1	0.337639	0.869375
619558	NM_001034912	Fam134b	-1.15822	1	0.326625	0.695573
619561	NM_001034951	Acsf2	1.5549	1	0.026401	0.204513
619566	NM_001034953,XM_017594339	Cdca7l	2.0303	1	0.152636	0.976429
619573	NM_001034958,XM_006247695,XM_006247697	Fam104a	-2.69549	0.00241842	29.126749	27.48004
619574	NM_001034959	LOC619574	-1.00587	1	0.862931	2.189641
619577	NM_001034995,XM_006254636,XM_006254637,XM_006254639,XM_006254640,XM_006254641,XM_017601030	Rnf14	1.59056	1	0.527471	2.248462
619579	NM_001034997,XM_017594340	Nrbp1	1.08884	1	2.244732	6.25723
619580	NM_001034998,XM_006256896,XM_006256897,XM_006256898,XM_006256899,XM_006256900,XM_017602145	Ctps2	1.77804	1	0.470938	2.27798
619581	NM_001034999	Nicn1	1.4549	1	0.024884	0.174169
619582	NM_001035001	Tmem69	-1.24903	1	0.133239	0.236581
641316	NM_001134698	Aldh4a1	1.25914	1	0.128907	0.461026
641386	NM_001037220	Ap5z1	1.28219	1	0.257579	0.894048
641434	NM_019383,XM_008768390	Atp5h	-2.44523	0.000384864	49.97548	52.083218
641452	NM_001037292	Ube2d2	-1.00247	1	1.631242	4.154774
641528	NM_001037664	Dtnbp1	-1.30566	1	0.149894	0.251101
641603	NM_001037492,XM_006236871,XM_006236872,XM_006236873,XM_006236874,XM_006236875,XM_006236877,XM_006236878	Slc41a3	-1.29759	1	0.097372	0.150419
641632	NM_001037508	Defb24	-1.85632	1	0.113142	0.072766
652928	NM_001037657,XM_008762382,XM_017592035,XM_017592036	Rbm12	1.06566	1	0.179402	0.499991
652929	NM_001100804	Cd99	-1.38725	0.759851	3.701264	6.76288
652955	NM_001037658	Rnf130	1.43819	1	1.435068	5.349007
652956	NM_001037659	Mpp1	-3.35595	5.65441e-14	477.825256	363.453125
652957	NM_001037660,XM_017599372,XM_017599373,XM_017599374,XM_017599375	Csf2ra	-1.78869	0.352234	7.476408	10.594171
654495	NM_001039346,XM_006231403,XM_006231405,XM_006231407	Zdhhc16	1.23793	1	0.206327	0.694968
654496	NM_001037653,XM_006233507,XM_006233511,XM_006233512,XM_006233513,XM_008761553,XM_008761554,XM_008761555,XM_008761556,XM_008761557,XR_001836493,XR_001836494,XR_591394	Fubp1	-2.20279	1	0.952619	1.006219
678704	NM_001109369	Atp13a3	1.07816	1	0.179275	0.507611
678709	gene-Grlf1-ps1	Grlf1-ps1	1.23296	1	0.007155	0.064377
678726	XM_006248907,XM_017598486	Fbxl18	1.22555	1	0.007632	0.064403
678736	gene-LOC678736	LOC678736	-1.1799	1	0.137284	0.269722
678739	NM_001190994,XM_008773194,XM_008773195,XM_008773196,XM_008773197,XM_017602153,XM_017602154	Phka2	1.02591	1	0.056794	0.153439
678741	XM_001053214,XM_006228482,XM_006228483,XM_006228484,XM_006228485,XM_006228486,XM_006228487,XM_006228488,XM_006228489,XM_006228491,XM_006228493,XM_008759031	Zc3h4	-1.05918	1	0.530279	1.268396
678759	NM_199495,XM_008767385,XM_017596634,XM_017596635	Ndufa10	1.11001	1	1.00552	2.869881
678760	XR_594331	LOC678760	-1.06704	1	0.110887	0.254077
678769	NM_001126298	Atg4a	-1.39094	1	0.225942	0.364304
678772	XM_017593073	Casd1	1.7016	1	0.196721	0.980816
678774	XM_017595283,XR_001838992,XR_001838993	LOC678774	1.02547	1	0.230655	0.608565
678796	XR_350045	LOC678796	-1.23925	1	0.093853	0.158707
678880	XM_003752079	Fam127c	1.68027	1	0.257145	1.225527
678893	XM_003750190,XM_008764872,XM_008764876,XM_017594481,XM_017594482,XM_017594483,XM_017594484	Susd6	1.49509	0.731885	1.849934	7.15163
678911	gene-LOC678911	LOC678911	-1.5108	1	0.170253	0.227023
679028	NM_001106631,XM_008770190,XM_008770191,XM_008770192,XM_008770193,XM_017599376	Rbpj	-1.00816	1	0.279426	0.706302
679038	NM_001100998	Fam127b	1.91013	1	0.398045	2.10501
679045	id-LOC679045	LOC679045	1.07078	1	0.060505	0.178153
679082	XM_003749116,XM_008760475,XM_017590379,XM_017590380	Arhgap19	1.40729	1	0.013592	0.122012
679087	XM_008763580	LOC679087	1.07774	1	0.046053	0.140707
679110	XM_017590381	Frat2	1.11794	1	0.277657	0.813822
679126	XM_006257298	Zcchc18	1.1753	1	0.009067	0.058705
679127	XM_003749118	Rrp12	1.21901	1	0.340959	1.100681
679135	NM_001127602	Slc25a53	1.11995	1	0.166954	0.499011
679140	XM_003749119	Exosc1	2.19682	1	0.134747	0.970894
679168	NM_001271176	Fam199x	-1.00069	1	0.088863	0.226638
679203	NM_001271254	Nelfcd	1.45322	1	0.650148	2.494033
679221	NM_001101000,XM_017601034	Mapre2	-2.18101	0.692096	2.587041	2.931664
679312	XM_003749638	Tubb1	-4.82918	0.0433314	5.377152	2.700861
679346	XM_017601478	Tarbp1	1.3144	1	0.05661	0.246488
679357	XM_003751897	Irf2bp2	1.35169	1	1.344951	4.705431
679383	NM_001128287	Sepsecs	1.14683	1	0.116601	0.367842
679514	gene-LOC679514	LOC679514	-1.42557	1	0.031142	0.002153
679519	gene-LOC679519	LOC679519	1.05939	1	0.211877	0.58384
679532	NM_001044275,XM_017593616,XM_017593617,XM_017593618	Elovl1	-1.2054	1	1.816637	3.817807
679539	XM_003751324	LOC679539	-3.09243	0.00254585	21.755184	17.842653
679564	XM_001053512,XM_006234160	Lypd6	1.13356	1	0.012116	0.059064
679565	XM_006237717	LOC679565	-1.11629	1	0.074069	0.150721
679571	NM_001109373	Hmg1l1	-1.09582	1	0.22455	0.507553
679572	NM_001195490	Romo1	-1.42817	1	1.008378	1.749106
679578	NM_001271365,XM_017601035	Ldlrad4	1.6028	1	0.097538	0.507498
679581	XM_008761814	LOC679581	-1.06131	1	0.004543	0.000553
679589	gene-LOC679589	LOC679589	-1.10312	1	0.434313	0.988572
679594	XM_006249614	LOC679594	-3.31927	7.68713e-10	139.77298	107.403618
679600	XM_006246855	XAF1	-2.3945	0.628704	1.808559	1.824071
679604	XR_354487	LOC679604	-1.15989	1	0.705565	1.528574
679616	gene-LOC679616	LOC679616	1.23067	1	0.004708	0.056234
679641	XM_003750021,XM_008764092,XM_017593808,XM_017593809,XR_001838048	Cfap57	-2.20413	1	0.130935	0.05355
679663	gene-LOC679663	LOC679663	1.09747	1	0.040463	0.130907
679692	NM_001109376,XM_008769875	Lpgat1	-1.21594	1	0.279138	0.554306
679693	NM_001193292,XM_006257104,XM_008773272,XM_008773273	Med12	1.42569	1	0.569186	2.148636
679712	NM_001013205,XM_006234930,XM_006234931,XM_006234932	Myef2	1.59535	1	0.350498	1.534812
679713	NM_001191572,XM_006237055,XM_017592883,XM_017592884,XM_017592885,XM_017592886	Brpf1	1.43227	1	0.519954	1.979329
679739	XM_001053017	LOC679739	-1.46487	1	2.666803	4.591743
679747	NM_001126048,XM_017595908	Tma7	1.02883	1	1.929154	5.073404
679759	gene-Rpl32-ps1	Rpl32-ps1	-1.18747	1	0.673177	1.419243
679787	NM_001109377,XM_006236369	Clec5a	-2.38159	1	1.05028	1.021901
679791	gene-LOC679791	LOC679791	-1.16876	1	0.034425	0.049274
679806	XM_008767045,XM_017596789,XM_017596790,XM_017596791,XM_017596792,XR_001839788	Fer1l5	-1.36014	1	0.047004	0.040679
679811	XM_001054550,XM_006232547,XM_006232549,XM_006232550,XM_008761116	LOC679811	1.07903	1	2.751303	7.595058
679812	NM_001190999,XM_006227838,XM_006227844,XM_008758706,XM_008758707,XM_017589700,XM_017589701	Plekhg1	-1.3562	1	0.032342	0.013712
679816	gene-LOC679816	LOC679816	1.11517	1	0.004714	0.034114
679818	XM_003749722	LOC679818	-2.81042	1	0.453622	0.296437
679819	XM_001054584,XM_006238140	Glipr2	-2.08598	0.692096	2.695932	3.206709
679823	gene-LOC679823	LOC679823	-1.45654	1	1.151662	1.962737
679852	gene-Rpl21-ps1	Rpl21-ps1	1.00177	1	0.152001	0.389149
679869	NM_001191052	Tcf7l2	-1.0014	1	0.147019	0.374646
679870	NM_001109380	Capns2	-2.36581	1	0.198546	0.110589
679871	gene-LOC679871	LOC679871	-1.6812	0.278164	11.277268	17.056166
679886	NM_001276456	Chmp4bl1	-2.4427	2.7156e-05	84.747261	88.487183
679890	NM_001109381	Gpkow	1.2594	1	0.374888	1.252219
679894	XM_008770063,XM_008770064,XM_008770066,XM_008770067,XM_017599414,XM_017599415,XM_017599416,XM_017599417,XM_017599418,XM_017599419,XM_017599420,XM_017599421,XM_017599422,XM_017599423	LOC679894	-1.98512	1	0.383782	0.404525
679898	NM_001135582	Zmat2	-1.42808	1	1.014766	1.760652
679900	XM_003749241	RGD1564247	1.2464	1	0.090659	0.33281
679905	gene-LOC679905	LOC679905	-1.01141	1	0.00316	0.005951
679906	NM_053705	Trpm7	1.32572	1	0.854351	2.950737
679907	NM_001100136	Pam16	-1.02347	1	0.477707	1.187763
679934	NM_001195476	Brk1	1.04096	1	3.273965	8.710019
679937	NM_001173427	Dram1	1.01143	1	0.220311	0.571062
679944	NM_001109384	Alkbh7	1.15052	1	0.194629	0.598844
679957	NM_001079710	Gpr18	-1.09952	1	0.235438	0.530529
679960	gene-LOC679960	LOC679960	1.04969	1	0.071231	0.199858
679975	NM_001109386	Gpr183	1.55827	1	0.552693	2.299532
679979	XM_008768837,XM_017598186	Cyp2ab1	-1.15389	1	0.018534	0.017056
679994	XM_017600720	Hist1h3a	-1.16748	1	0.084351	0.158724
680006	NM_001109387,XM_017598453	Mad1l1	1.45945	1	0.306499	1.224794
680014	NM_001126299,XM_006254412,XM_006254415,XM_017601036,XM_017601037,XR_001842030	Esco1	1.43275	1	0.53705	2.042596
680017	XR_086126	LOC680017	1.37646	1	0.034696	0.189583
680021	NM_001113754,XM_017593620,XM_017593621	Grhpr	1.01876	1	0.140407	0.368635
680032	gene-LOC680032	LOC680032	-1.17025	1	0.01634	0.00952
680036	XM_001055430,XM_006241414,XM_008765427,XM_017595211,XR_001838867	Msrb3	1.35121	1	0.027937	0.159487
680039	NM_001109388,XM_006251140,XM_006251141,XM_008770360	LOC680039	-1.16139	1	0.272486	0.574153
680066	NM_001191000,XR_001838718	Lemd3	1.27995	1	0.615503	2.062009
680080	XM_001055588	Tomm5	1.1035	1	0.714693	2.03249
680089	XR_086214,XR_591653	Ncaph	-1.15776	1	0.050722	0.087392
680107	gene-LOC680107	LOC680107	-1.1028	1	0.049554	0.097998
680111	NM_001191066	Rbl1	1.27202	1	0.118265	0.433014
680115	NM_001101001,XM_006254292,XM_006254293	Hacd1	-1.43361	1	0.087923	0.102273
680121	XR_594968	LOC680121	-1.81881	0.692096	2.526211	3.465844
680122	XM_017600355	Sap30	-1.02098	1	0.229038	0.569149
680127	XM_001055833,XM_017596000,XM_017596001,XM_017596002,XM_017596003,XR_001839296	Tirap	1.56096	1	0.094865	0.478908
680133	NM_001191067,XM_006244851	Tbc1d8	3.008	1	0.100394	1.131868
680142	XR_146030	LOC680142	-1.10345	1	0.286406	0.645945
680155	XM_001055921,XM_003751541,XM_006252675,XM_017600274,XM_017600275	Fam208a	1.41424	1	0.124565	0.524266
680170	gene-Rpl34-ps1	Rpl34-ps1	1.02776	1	0.185521	0.491876
680171	gene-LOC680171	LOC680171	-1.08825	1	0.01249	0.014739
680172	NM_001115025	Mbd2	-2.22988	0.401742	5.682025	6.407696
680175	gene-LOC680175	LOC680175	1.32894	1	0.03463	0.176612
680177	NM_001126375,XM_006244338	Prr22	2.21534	1	0.023548	0.351543
680200	NM_001139491	LOC680200	1.03758	1	0.045545	0.127423
680201	NM_001135084,XM_006253974,XM_006253975,XM_008771661	Zfp322a	-1.08903	1	0.01335	0.016617
680229	NM_001191068	Sgcb	1.87207	1	0.014961	0.228186
680252	XM_008759037,XM_008759039,XM_017589996,XM_017589997	Dmwd	1.30286	1	0.045522	0.205855
680258	XM_017590418	Zfp748	1.00583	1	0.091344	0.235661
680262	XM_002729924,XM_002729925	Hyls1	1.16358	1	0.070905	0.240065
680265	gene-LOC680265	LOC680265	-1.52209	1	0.052919	0.02716
680266	XM_006248650,XM_006248654,XM_017598200	Gnb1l	1.07651	1	0.046874	0.142599
680280	XM_001056437,XM_006241237,XM_008765306,XM_008765308,XM_017595198,XM_017595199,XM_017595200	Gas2l3	1.01539	1	0.003365	0.01149
680308	NM_001109398,XM_017592887	Mthfd2	-1.71468	0.472	6.504088	9.611228
680309	NM_001109399	Snrpd2	-1.12136	0.878452	12.200547	27.763474
680312	NM_001109400	Hist1h2bk	-2.82321	1	0.60116	0.427726
680322	XM_008771767	LOC680322	-1.09808	1	0.063606	0.131867
680329	XM_017598191,XM_017598192,XM_017598193,XM_017598194,XM_017598195,XM_017598196,XM_017598197,XM_017598198,XM_017598199	LOC680329	2.24296	0.401742	2.104692	12.277966
680333	gene-LOC680333	LOC680333	-1.01764	1	0.099359	0.246206
680338	NM_001134716	Clec12a	-1.2859	1	2.015563	3.962575
680383	gene-LOC680383	LOC680383	1.19412	1	0.030568	0.128084
680385	gene-LOC680385	LOC680385	-1.01143	1	0.11207	0.280911
680395	gene-Rpl36a-ps4	Rpl36a-ps4	1.17198	1	0.010912	0.063552
680404	NM_001109403	C1ql3	1.0924	1	0.020271	0.073145
680407	NM_001191071,XM_006228472,XM_008758981,XM_017589704	Mark4	-1.41752	1	0.611075	1.047891
680409	NM_001135778,XM_006248642,XM_006248643,XM_008768903,XR_001840423	Prodh1	2.71619	1	0.033095	0.537856
680419	NM_001109404	Rsu1	-1.24864	1	1.451389	2.932421
680422	XM_017592984	Fam115c	-1.17467	1	0.146941	0.292715
680423	NM_001079899,XM_008763029,XR_592155	Aup1	-2.20448	0.0156451	25.82174	29.812366
680433	gene-LOC680433	LOC680433	1.12919	1	0.025237	0.095978
680434	NM_001109407,XM_006236717	Dqx1	-1.21679	1	0.24635	0.484984
680440	XM_006228500,XM_017590001	Nkpd1	-1.03229	1	0.005938	0.009069
680445	NM_001111064	Mbnl2	1.46676	1	0.342273	1.365816
680448	XM_008772070	Pcdhgb5	-1.08189	1	0.010285	0.010677
680451	NM_001135007,XM_006241885	Nrbp2	1.18195	1	0.037924	0.147147
680460	XR_591352	Gpbp1l2	1.1646	1	0.099706	0.326081
680465	NM_001109410,XM_017589705	Trappc6a	-1.25988	1	1.238606	2.473378
680466	NM_001109411,XM_008771367,XM_017600242,XM_017600243,XM_017600244	Plpp5	1.16569	1	0.264376	0.816718
680476	XM_006228499,XM_017590002	Bloc1s3	-1.60769	1	0.55613	0.815418
680477	NM_001109412,XM_008770362	Haus3	1.30251	1	0.324848	1.134797
680491	XR_595423	LOC680491	1.03984	1	0.392862	1.050315
680493	NM_001109416	Cd3eap	-1.00117	1	0.242823	0.619127
680498	XM_001057443	LOC680498	-2.33993	1	0.20607	0.12201
680515	XM_001057508,XM_006234995	Ckap2l	-1.36226	1	0.042395	0.031697
680522	NM_001109417	Hist1h1b	-1.34822	1	0.143124	0.224679
680531	NM_001109418,XM_008761607	Sapcd2	1.22822	1	0.045156	0.182622
680532	NM_001126090	Shfm1	-1.31732	1	3.023521	5.817647
680537	NM_001191552,XM_006251372,XM_006251373,XM_006251374,XM_006251375,XM_006251376,XM_006251377,XM_006251378,XM_006251379,XM_008770363,XM_008770364,XM_017599377,XM_017599378,XM_017599379	Whsc1	1.0071	1	0.232399	0.598933
680558	XM_001057715,XM_017601069,XM_017601070,XM_017601071,XR_001842036	Tmem241	1.04678	1	0.036927	0.107109
680562	gene-LOC680562	LOC680562	1.0287	1	0.066026	0.178597
680576	XM_001057850,XM_006236793,XM_006236794,XM_008763094,XM_008763095,XR_353411	Tet3	1.41958	1	0.155142	0.637763
680581	NM_001109420	Rbm41	1.37286	1	0.176801	0.686788
680586	XM_008769698	Rc3h1	1.31649	1	0.621791	2.147146
680594	NM_001134850,XM_006252668	Dph3	-1.6477	0.731885	3.151159	4.812953
680598	gene-LOC680598	LOC680598	-1.10251	1	0.037959	0.071214
680609	NM_001109421	Ebi3	-3.68651	1	0.801558	0.424302
680611	NM_001109422,XM_006228473	Bcl3	-1.84696	0.319467	6.744159	9.241922
680615	NM_001109423	Hist1h2ak	-2.573	1	1.000144	0.882756
680616	NM_001191072,XM_008762383,XM_008762384,XM_008762385,XM_017592038,XM_017592039	Ppp1r16b	-1.46432	1	2.133088	3.662808
680627	XR_001841547	LOC680627	-1.08256	1	0.038024	0.07599
680665	XM_006232673,XM_006232674,XM_017591294,XM_017591295,XM_017591296	Fcrl1	2.00957	1	0.250426	1.466437
680668	NM_001134994,XM_008762921	Tpk1	-1.34389	1	0.087972	0.121188
680676	gene-LOC680676	LOC680676	1.38388	1	0.006053	0.090354
680692	XM_001056825,XM_006253546	Golm1	2.91607	1	0.191763	1.77215
680700	gene-LOC680700	LOC680700	1.04359	1	0.130733	0.356215
680717	NM_001109425	Zfp703	1.5275	1	0.10264	0.495118
680737	NM_001126091	Snrpf	1.03615	1	1.777211	4.708777
680747	NM_001109428	Mrpl20	1.11374	1	1.680644	4.800158
680768	gene-LOC680768	LOC680768	-1.71808	1	0.197958	0.219137
680775	gene-LOC680775	LOC680775	-1.11954	1	0.239187	0.52638
680782	NM_001191073	Spcs3	-1.00225	1	1.214467	3.09385
680794	NM_001109429,XM_017599798	Timm8a2	1.09733	1	0.008861	0.042315
680823	gene-LOC680823	LOC680823	1.42408	1	0.004029	0.090836
680835	XM_006244575	LOC680835	1.07658	1	0.029468	0.094767
680844	XM_001059150,XM_006244493,XR_001839742,XR_001839743	Treml2	-1.61205	0.780907	4.825922	7.576232
680847	gene-Dut-ps	Dut-ps	1.11778	1	0.028402	0.102227
680858	NM_001191573	Tmem40	-2.20232	1	0.171873	0.101208
680860	XM_017595389	Eppk1	1.01366	1	0.002687	0.009409
680861	gene-LOC680861	LOC680861	-1.07292	1	0.136882	0.313572
680862	XM_006244488,XM_006244490,XM_006244492,XM_017596722,XM_017596723,XM_017596724	Treml4	-1.07246	1	0.264895	0.618585
680874	XM_003750095	Rnf223	1.25377	1	0.021701	0.115066
680891	NM_001126092	Sf3b5	1.05398	1	3.034409	8.176494
680899	XM_003749810	Efcab12	1.42837	1	0.021013	0.153598
680906	XM_006229362,XM_006229363,XM_008759577,XM_008759578,XR_001835851,XR_590332	Fam169b	1.54638	1	0.343604	1.454972
680910	XM_006249050,XM_006249051	LOC680910	1.13402	1	0.413306	1.220924
680915	XM_001059437,XM_017593025	Mbd4	1.68405	1	0.180571	0.899401
680923	XM_006249031,XM_006249032,XM_008769075	Pvrig	-1.13808	1	0.027513	0.039936
680944	XM_003749703	Rbmxl1	1.01299	1	0.226264	0.587618
680945	NM_001109433	Sdf2l1	-1.42465	1	0.98368	1.709603
680951	gene-LOC680951	LOC680951	-1.4566	1	0.045958	0.024254
680971	NM_001318416,XM_001059724,XM_006253338,XM_006253339,XM_008771368,XM_017600245,XR_360570	Ddhd2	1.65599	1	0.622427	2.749887
680977	gene-LOC680977	LOC680977	-1.20571	1	0.01851	0.008551
680987	NM_001144854	Fam96b	-2.63294	0.461168	3.749401	3.524942
680989	XM_008765465	LOC680989	1.06879	1	0.046295	0.138706
680991	NM_001191075,XM_006247427	Tubg2	1.34643	1	0.041935	0.206416
680998	gene-LOC680998	LOC680998	-2.65177	0.298737	3.796752	3.544224
681004	XM_001057305	Paxbp1	1.45399	1	0.875341	3.331562
681008	XM_006250982,XM_008770166	Bend4	-1.4251	1	0.033697	0.006792
681012	XM_001059906	Smg5	-1.4343	1	2.78978	4.912394
681021	NM_001191077,XM_006232755,XM_008761213,XM_017591100,XM_017591101,XM_017591102,XM_017591103	Paqr6	-1.96572	1	0.332804	0.344069
681023	NM_001109434,XM_017592040	Qsox2	-1.01597	1	0.071691	0.177365
681024	NM_001127684	Ndufa4	-1.44973	0.759851	4.198199	7.338957
681031	NM_001135085,XM_017592891	Snrpg	1.40705	0.797512	3.349884	12.109146
681037	NM_001271333,XM_008772173	Prelid2	1.38607	1	0.008702	0.100157
681040	gene-LOC681040	LOC681040	-1.16284	1	0.015379	0.008614
681050	NM_001191568,XM_017591104	Pmf1	-2.07212	1	1.039051	1.187515
681056	XM_001060107	Erfe	-1.69119	1	0.087843	0.059214
681059	NM_001173451	Vps25	1.08377	1	1.184439	3.292936
681062	NM_001130988	Slbp	1.05452	1	0.766385	2.073494
681065	gene-LOC681065	LOC681065	-1.03605	1	0.006309	0.009298
681066	XM_001060160	Fthl17e	-2.52711	1	0.202136	0.095692
681086	XM_006239725,XM_017594403,XM_017594404,XM_017594405,XM_017594406,XR_001838269	Pigf	-1.22072	1	0.135608	0.251187
681090	XR_001842697,XR_001842698,XR_001842699	LOC681090	-1.99481	1	0.247419	0.22713
681096	NM_001109435,XM_006248252,XM_006248253,XM_017598070	Nxpe3	1.50604	1	0.058279	0.315035
681100	gene-LOC681100	LOC681100	-1.40135	1	0.064256	0.065637
681123	XM_001060392	Tomm6	-1.3478	1	3.48372	6.553905
681162	gene-Cks1l	Cks1l	-1.01508	1	0.003272	0.005562
681177	XM_006248188,XM_017598101,XM_017598102	LOC681177	1.25034	1	0.029555	0.139337
681178	NM_001129882,XM_006231311,XM_017589707,XM_017589708,XM_017589709	Pcgf5	1.69934	1	0.101387	0.565591
681182	XM_006249075,XM_006249076,XM_017598615,XM_017598616,XM_017598617,XM_017598618	LOC681182	1.12669	1	0.013561	0.061775
681185	XM_008760701,XM_008760702	Cenph	-2.29939	1	0.13684	0.050446
681190	NM_001101003	Kcne5	-1.22594	1	0.149623	0.278546
681217	XM_017592985,XM_017592986,XM_017592987,XM_017592988,XM_017592989,XM_017592990	Zfp862	-1.11613	1	0.017719	0.021847
681219	XM_001060794	Cox14	1.02891	1	1.004678	2.644852
681224	XR_001842183	LOC681224	1.12883	1	0.097777	0.304989
681234	NM_001109437	Dbr1	1.62528	1	0.380796	1.692729
681236	XM_001060872	Cd79al	1.73588	0.593113	2.612653	11.71322
681260	gene-Rps27a-ps28	Rps27a-ps28	-1.1656	1	1.287864	2.795891
681282	XM_003750371,XM_006241922	LOC681282	1.53425	1	0.155808	0.706401
681284	NM_001134706	Hmgn5b	-1.77988	1	0.193059	0.198263
681287	NM_001109438,XM_006238901,XM_006238902,XM_006238903,XM_006238904,XM_006238906	Map7d1	1.18461	1	0.832341	2.550979
681290	XM_017600722	LOC681290	1.03888	1	0.189287	0.509135
681292	XM_008762239,XM_008762240	LOC681292	-2.29548	1	0.758567	0.742463
681315	NM_001048043,XM_006235070	Tmem230	-1.26139	1	0.455798	0.885485
681325	NM_001109439	LOC681325	1.06462	1	0.162971	0.454655
681341	XM_006249059,XM_006249060,XM_006249061,XM_006249062,XM_008769093,XR_595293,XR_595294	LOC681341	2.37186	1	0.015389	0.339659
681352	NM_001122781,XM_006242354	Letmd1	1.08738	1	0.358337	1.010682
681355	XM_003752020,XM_006256771,XM_006256772,XM_006256773	LOC681355	1.06415	1	0.015214	0.052867
681359	NM_001185046,XM_006246025,XM_006246026,XM_008767590,XM_008767591,XM_017597525,XM_017597526	E4f1	2.53082	1	0.091096	0.863725
681361	XM_001061408,XM_006251426,XM_008770389,XM_017599508	Pisd	1.11038	1	0.881001	2.517827
681367	XM_006244592	LOC681367	-1.73814	1	0.387532	0.493044
681371	XM_003750867	Nufip2	1.16361	1	0.381743	1.163682
681373	gene-Tgif2-ps1	Tgif2-ps1	1.86055	1	0.085444	0.56054
681389	NM_001109044	Cops9	-2.23636	0.282135	6.147189	6.919753
681396	gene-LOC681396	LOC681396	1.40323	1	0.073892	0.337212
681406	gene-LOC681406	LOC681406	-1.48168	1	0.159457	0.216409
681410	XM_003751640	LOC681410	1.32925	1	2.025167	6.933192
681415	NM_001109442,XM_006240290,XM_008764848	Erh	1.02771	1	2.423898	6.36606
681418	NM_001109443	Ndufb10	-1.06825	1	2.274913	5.426513
681429	NM_001276477	Rps27l	-1.22417	1	0.780826	1.595858
681433	XM_006227982,XM_006227983,XM_017589903	Rgmb	1.06876	1	0.005848	0.028312
681578	NM_001109444	Rnf13	-1.02392	1	1.045328	2.602741
681647	XM_003748880,XM_017590158,XM_017590159	Lysmd4	-1.09956	1	0.100181	0.216389
681658	XR_592137	LOC681658	-2.17901	0.461168	3.337589	3.814075
681665	XM_017602434	Ints6l	1.65944	1	0.315112	1.453748
681694	NM_001044279	Liph	-2.19981	1	0.352874	0.311636
681708	NM_001100805	Tmem41a	1.61743	1	0.01964	0.192037
681740	XM_006253776,XM_008771567,XM_017600707,XM_017600708,XM_017600709,XM_017600710,XM_017600711	Jarid2	1.51634	1	0.347212	1.437183
681825	XM_006229645	Vbp1	-2.33375	0.000955102	47.491039	51.861301
681908	NM_001127609,XM_006240398,XM_017594355	Samd15	1.40244	1	0.040926	0.218863
681913	NM_001109445,XM_006240399	Gstz1	1.60258	1	0.0509	0.316548
681943	XM_008764892	Tmed8	1.39223	1	0.090325	0.391581
681944	NM_001085406	Mpnd	-1.04054	1	2.188427	5.363564
681989	NM_001101004,XM_006240400	Vipas39	1.29227	1	0.42783	1.464296
681996	NM_001115034,XM_017594356	Ahsa1	-2.67999	0.157928	6.029442	5.63237
682032	gene-LOC682032	LOC682032	1.11453	1	0.160348	0.476928
682033	NM_001139492	Ppp2r3b	1.43863	1	1.251637	4.676832
682058	XM_017593071	Nom1	1.37515	1	0.32551	1.210431
682097	XR_591920	Taf4	1.34747	1	0.418188	1.501339
682105	NM_001048047,XM_017601039	Reep2	-3.70049	0.628704	2.200887	1.38764
682147	XM_006243439	Mb21d1	1.75335	1	0.043338	0.329374
682206	XM_008758828	LOC682206	1.0322	1	0.008042	0.026982
682313	id-LOC682313	LOC682313	1.11114	1	0.057776	0.183896
682357	XR_145827	LOC682357	1.2169	1	0.022611	0.109228
682360	XM_003750039	Fam167b	-1.94878	1	0.085301	0.02431
682390	NM_001115035	Eif3i	1.2401	1	2.691573	8.566424
682402	XR_590992	LOC682402	-1.04081	1	0.520116	1.269018
682404	XM_008764182,XM_017593824	Tmem234	1.24687	1	0.382168	1.261148
682431	XM_006238987	Iqcc	1.1484	1	0.080154	0.26171
682445	NM_001134689	Ccdc28b	-1.97367	1	0.335297	0.345185
682457	NM_001127633,XM_006238972	Txlna	1.20573	1	0.389247	1.235412
682469	XM_017601088,XM_017601089	Kdm3b	1.30315	1	0.782281	2.657618
682507	NM_001110365	Wasl	1.60656	1	0.362693	1.59689
682571	XR_591014	LOC682571	1.0838	1	0.07185	0.213902
682787	XM_002729458	Sumo4	1.5803	1	0.476339	2.026461
682812	XM_017593911	LOC682812	-4.31817	1.06029e-05	32.538094	19.10338
682829	XM_008766891,XM_008766892,XM_008766893,XM_008766894,XM_017596720,XM_017596721	Tspo2	-3.18268	0.0384743	9.754457	7.703068
682902	NM_001115036,XM_006239067,XM_006239068	Taf12	1.50974	1	0.337993	1.394604
682908	NM_001128189,XM_006239073,XM_006239074,XM_006239075,XM_006239077,XM_008764173,XM_017593624,XM_017593625,XM_017593626,XM_017593627,XM_017593628,XM_017593629,XM_017593630	Rcc1	1.25263	1	0.128806	0.45739
682914	XM_008769959,XM_008769960,XM_008769961,XM_008769967,XM_017599413	Zfp326	1.48115	1	0.863778	3.353425
682920	XM_017593929	Phactr4	1.23572	1	0.06375	0.243509
682967	XM_006255036	Tmx3	1.03178	1	0.494861	1.309516
682988	NM_001115037,XM_017593631	Med18	1.96359	1	0.090266	0.625713
682999	NM_001127600	Aida	-1.36339	1	0.850797	1.545617
683007	XM_017599034	Mia3	1.2233	1	0.360587	1.166501
683077	NM_001101006,XM_006257105,XM_006257106,XM_006257107	Pja1	-1.84785	1	1.025317	1.334465
683163	NM_001319033,XM_006238271	Tnfsf8	1.47803	1	0.02518	0.180913
683192	gene-LOC683192	LOC683192	-1.30821	1	0.035578	0.027122
683206	XM_003748656,XM_017589828,XM_017589829,XM_017589830,XM_017589831	Tnfaip3	1.54009	0.428549	8.053907	31.770637
683381	NM_001115038	Sin3b	-2.34022	0.0211185	19.721224	21.416134
683402	NM_001115039	Ap3s2	2.11013	1	0.101311	0.745331
683415	XM_008770800,XM_017599902	Prss55	-1.06461	1	0.009185	0.011128
683420	XM_008758873	LOC683420	-1.07593	1	0.254117	0.590428
683460	XM_008771897,XM_008771898,XM_008771899	Proser2	-1.02238	1	0.026179	0.061453
683463	NM_001313924,XM_003748713,XM_006228061,XM_006228062,XM_006228063,XM_006228064	Lilrb3a	-2.85036	0.298737	4.42243	3.845299
683504	NM_001080907,XM_006232254,XM_008760942,XM_008760943,XM_008760944	Zfp639	1.23012	1	0.096328	0.343923
683512	NM_001109446,XM_006235361	Uqcc1	1.15489	1	0.125694	0.398509
683519	NM_001077530	Mrps22	1.24481	1	0.345407	1.141917
683570	NM_001134995	Gnpda1	1.82666	1	0.236479	1.25156
683573	gene-LOC683573	LOC683573	1.14108	1	0.029147	0.110273
683593	XM_017591172	Jmy	1.33128	1	0.362262	1.291019
683626	NM_001129880,XM_008764533	Lbh	1.86756	1	0.194127	1.081634
683630	NM_001044282,XM_006246126	Mat2b	-1.07304	1	1.365172	3.236527
683667	NM_001128190,XM_006236007	Sri	-1.95904	0.401742	5.49955	7.080575
683674	XM_003751128,XM_017598485	LOC683674	1.30134	1	0.352902	1.22684
683687	NM_001127637	Snx9	1.79348	1	0.341307	1.705648
683722	NM_001101008,XM_008758774	Fgfr1op	-1.04813	1	0.68588	1.662765
683758	NM_001085403,XM_008763329,XM_008763330,XM_008763331,XM_017592892	Klrb1c	-1.48933	1	0.724296	1.182824
683788	NM_001100806	Fscn1	-1.35735	1	0.038753	0.025609
683897	NM_001109448,XM_006256581	LOC683897	1.04833	1	0.085692	0.238077
683923	XM_006256584,XM_017601829	Bend3	1.33576	1	0.038311	0.190995
683927	NM_001131014,XM_008773440	Cstf2	1.63892	1	0.20274	0.963264
683955	XM_017599010,XM_017599011	Flvcr1	1.37048	1	0.070947	0.314843
683961	XM_003749925	LOC683961	1.14338	1	0.122988	0.384845
683983	NM_001128191,XM_006227622	Nup43	1.4969	1	0.036095	0.227237
684015	XM_006245554,XM_008767387,XM_008767388,XM_008767390,XM_008767391,XM_008767392,XM_008767393,XM_017596919	Ankmy1	-1.09011	1	0.022613	0.038121
684024	XM_003750738	Dusp28	1.23393	1	0.081186	0.297834
684035	NM_001271177	Rnpepl1	-1.81152	1	2.202613	3.024369
684097	NM_001044283	Snx3	-2.6628	9.21199e-08	165.141068	158.253433
684111	XM_003750061,XM_008764299,XM_017593850	E2f2	-2.8185	0.0654974	11.372676	10.187707
684112	NM_001271216,XM_017595912	Sik3	-2.76399	0.381173	2.616072	2.302249
684122	XM_017593930	Asap3	-1.12058	1	0.029178	0.047159
684148	NM_001004073,NM_001165922	Lsm2	-1.10015	1	0.145534	0.321443
684173	XM_008769908	Traf5	1.45381	1	0.078337	0.372342
684189	XM_008759840	Trim68	-1.09244	1	0.054559	0.112329
684192	NM_001134985	Rcor3	1.92362	1	0.095767	0.63634
684233	XM_003749380	Rbm15	1.13278	1	0.208411	0.62671
684258	XM_003749892,XM_008763563	Chchd7	1.53761	1	0.753409	3.054753
684259	XM_003749927	Rusc2	1.03261	1	0.034127	0.095844
684270	XM_003748760	LOC684270	2.80972	1	0.026811	0.517476
684274	NM_001115041,XM_006248837	Mtif3	-1.35663	1	0.298876	0.51534
684279	gene-Scand3-ps1	Scand3-ps1	-1.84216	0.559728	4.958839	6.791684
684297	XM_017593077	Kdm7a	-1.11571	1	0.874986	1.983981
684304	XM_008768604	Mrpl39	1.15282	1	0.201289	0.620005
684322	NM_001128192	Kcmf1	-1.10244	1	1.824147	4.208526
684352	NM_001135238	Twf2	-1.09779	1	1.196122	2.76627
684440	NM_001101009	Tlr8	3.1265	1	0.030928	0.628942
684441	XM_003752069,XM_006257122,XM_017602321	Pin4	-1.05211	1	1.526968	3.697184
684527	NM_001047115,XM_006252936	Crtc1	1.08808	1	0.185309	0.5307
684529	XM_017591388	Ctso	-1.4682	1	0.228149	0.339516
684536	NM_001127639,XM_017591106,XM_017591107	Gba	1.60906	1	0.715503	3.049287
684555	XM_008759019	Gp6	-3.11374	0.381173	3.085447	2.408401
684557	XR_001841373	LOC684557	1.64512	1	0.020343	0.201354
684558	XM_003751566,XM_003751567	Upf1	1.19757	1	1.053741	3.257884
684623	NM_001289935	Gpr52	1.004	1	0.01535	0.040073
684667	gene-LOC684667	LOC684667	-1.08825	1	0.01249	0.014739
684681	XM_003751694	Hist1h1c	-1.1794	0.788187	15.545489	33.630756
684715	gene-LOC684715	LOC684715	-1.53916	1	0.136396	0.163359
684755	NM_001286936,XM_006230901,XM_008760175	Zfpl1	1.03971	1	0.996909	2.653892
684762	XM_008771677	LOC684762	-1.13395	1	0.023685	0.032116
684771	NM_001115042,XM_008760176,XM_008760177	Cdca5	-1.08873	1	0.016121	0.023169
684773	XM_008771679	LOC684773	-1.9525	0.628704	1.669394	2.095664
684785	XM_003751621	Plekha2	-1.01142	1	0.988922	2.494733
684800	XM_003750667,XM_003750668	Smap1	-1.6534	1	1.989838	3.002163
684811	XM_017593863	Arhgef10l	1.32624	1	0.130986	0.502207
684819	XR_001841931	LOC684819	-1.37854	1	0.053891	0.050495
684828	XM_008771681	LOC684828	-1.15938	1	0.176122	0.363214
684903	NM_001271452	Dhx34	1.04672	1	0.178247	0.48482
684925	gene-LOC684925	LOC684925	-1.38887	1	0.073216	0.084315
684934	XM_017589993	Ccdc9	1.32111	1	0.997855	3.423968
684969	XM_002728532	Potef	-1.69356	0.439814	5.955717	8.906492
684970	gene-LOC684970	LOC684970	1.45314	1	0.31008	1.232009
684972	NM_001134849	Fam25a	-3.17928	1	0.711292	0.448158
684980	NM_001044284	Tsc22d4	-1.10054	1	1.273263	2.937919
684988	XM_001053043	LOC684988	1.36107	1	0.845684	3.004088
684996	NM_001109452	Mplkip	-1.00406	1	0.27662	0.702785
685001	XM_003749650,XM_017592935	Cnpy1	-1.07248	1	0.014532	0.022459
685004	XM_008766712	Itga9	-1.6557	1	0.073493	0.042202
685009	XM_001061888,XM_006229823,XM_017590193	Rnf169	1.5037	1	0.141973	0.635635
685025	XM_017602276	LOC685025	1.36232	1	0.203922	0.774487
685029	NM_001173983,XM_006243681,XM_006243682,XM_006243683	Anapc13	-2.20394	0.227948	7.142023	8.176853
685045	NM_001099647	Abracl	-1.05414	1	1.791005	4.329309
685048	XM_001062063,XM_006249033,XM_006249034,XM_006249035	LOC685048	1.51603	1	0.441621	1.802337
685054	gene-LOC685054	LOC685054	1.23911	1	0.015767	0.092845
685055	XM_003750561,XM_006243600	Atr	1.57271	1	0.061899	0.351472
685059	NM_001044285	Msrb1	-1.8888	0.211789	9.180005	12.326344
685062	gene-LOC685062	LOC685062	1.51234	1	0.017393	0.159209
685067	XM_003749409	LOC685067	-2.57454	0.628704	2.201108	2.073298
685068	XM_003749742	Gemin7l1	1.43848	1	0.027914	0.181307
685072	NM_001135249,NM_001135250,XM_008765784,XM_008765785,XM_008765786	Rarg	1.45442	1	0.370458	1.457493
685076	NM_001109454,XM_006229793	Pgm2l1	1.90274	1	0.12672	0.777877
685078	id-LOC685078	LOC685078	1.52823	0.731885	1.852977	7.325993
685079	XM_001062200	Sys1	1.33664	1	0.837614	2.919401
685082	XM_008766902	Zfp318	2.04016	1	0.429752	2.425719
685085	gene-LOC685085	LOC685085	-1.22848	1	0.686615	1.393809
685088	XM_001062249,XM_008761244	She	-1.02737	1	0.043998	0.104573
685099	NM_001115033,XM_006246031,XM_017597528	Meiob	1.27814	1	0.014581	0.097557
685113	gene-LOC685113	LOC685113	-1.28925	1	0.047683	0.054139
685130	gene-LOC685130	LOC685130	1.15089	1	0.05289	0.182544
685131	NM_001044286,XM_006244566,XM_006244567,XM_006244568,XM_006244569,XM_008766880	Mea1	-1.96607	0.12358	13.166965	17.01312
685138	gene-LOC685138	LOC685138	-1.23389	1	0.370161	0.732
685144	NM_001109456,XM_006251656,XM_006251657,XM_006251659,XM_017599801	Sec24c	1.24085	1	1.075162	3.450014
685152	XM_001062555,XM_008761245	LOC685152	1.00061	1	0.285297	0.729077
685157	NM_001115044,XM_017598454	LOC685157	2.08596	1	0.027118	0.339537
685174	NM_001134710	Cnpy3	1.83655	0.731885	1.550472	7.421566
685179	XM_001055673,XM_001055738,XM_001055795,XM_002729767,XM_006240805,XM_006240806,XM_006240807,XM_008765050,XM_017595139	Smarcc2	1.24187	1	0.892206	2.872806
685187	XM_008764882	LOC685187	-1.21679	1	0.017372	0.00445
685232	NM_001108318,XM_006248348,XM_006248349	Atp6v1a	-1.55327	1	0.598018	0.91914
685233	XM_001062937,XM_006247480,XM_008768226,XM_008768227,XM_017597721,XM_017597722,XM_017597723	Gpatch8	1.27933	1	0.370209	1.259591
685244	NM_001277386,NM_001277425	Iqsec2	1.16418	1	0.088518	0.29264
685245	XM_008760356	Ears2l1	-1.00236	1	0.007121	0.017719
685258	NM_001130580,XM_006241615	Eny2	-2.58541	0.381173	2.822549	2.677609
685269	XM_001063315,XM_017597720	Itga2b	-2.77306	0.00277966	26.828981	24.590393
685273	XR_001840392	LOC685273	1.48205	1	0.232799	0.967624
685284	NM_001131002,XM_006238524,XM_006238530,XM_008763899,XM_017593632,XM_017593633,XM_017593634,XM_017593635	Hspb11	1.40429	1	0.166641	0.670193
685322	NM_001170465	Uqcr10	-2.38353	0.133184	9.883785	10.484555
685332	NM_001191083	Rpp30	1.43068	1	0.187286	0.761583
685352	XR_086011	LOC685352	1.45238	1	0.098771	0.447584
685355	XM_001063462	L1td1	1.16611	1	0.008605	0.055464
685374	NM_001191570,XM_006233547,XM_008761571	Ankrd13c	1.22771	1	0.832531	2.650906
685393	gene-LOC685393	LOC685393	1.09867	1	0.002472	0.024661
685398	XM_001063635	Ppp1r26	-1.04069	1	0.004846	0.004867
685399	gene-LOC685399	LOC685399	-1.08487	1	0.007315	0.003164
685405	XM_001062862,XM_006254613,XM_008772055	Fam53c	1.31716	1	0.976155	3.340209
685425	NM_001134708,XM_006233439,XM_006233440,XM_006233441,XM_006233443,XM_006233445,XM_006233446,XM_006233447,XM_006233449,XM_008761525,XM_017591110,XM_017591111	Odf2l	1.22676	1	0.017979	0.097058
685431	XR_362392	LOC685431	-1.91189	1	0.26771	0.271873
685433	NM_001044287	Evi2a	-2.60737	0.2392	5.387384	5.165443
685441	gene-LOC685441	LOC685441	-1.47975	1	0.111364	0.133933
685462	NM_001109467,XM_008770367,XM_008770368,XM_008770369,XM_008770370,XM_008770371	Emid1	1.46202	1	0.176058	0.740285
685465	NM_001109468,XM_006231729	Polr3g	1.65294	1	0.011497	0.165827
685468	gene-LOC685468	LOC685468	1.57571	1	0.031125	0.228662
685474	NM_001109470,NM_001135088,NM_001135089,XM_006242446,XM_017595111	Zfp385a	1.97739	1	0.120522	0.784146
685495	gene-LOC685495	LOC685495	-1.39754	1	0.048494	0.037505
685511	gene-LOC685511	LOC685511	1.11749	1	0.060092	0.192583
685539	NM_001109473,XM_006233871	Gtf3c4	1.54321	1	0.07031	0.374655
685545	NM_001109475	Mcrip2	1.00102	1	0.053596	0.137182
685567	XM_001064326,XM_017601826	Ppil6	-1.18852	1	0.035435	0.047637
685579	NM_001013236	Rrm1	1.40922	1	0.663591	2.461453
685587	gene-Snrpel1	Snrpel1	1.31971	1	0.219081	0.795729
685590	XM_017602181	LOC685590	-1.18405	1	0.050114	0.080152
685596	gene-LOC685596	LOC685596	-1.06106	1	0.123314	0.286432
685607	NM_001109476,XM_017598937	Pfdn2	-2.32465	0.628704	2.100098	2.20452
685612	NM_001271268	Col26a1	-2.05835	1	0.118017	0.05404
685619	XM_002729250,XM_006235633	LOC685619	1.55321	1	0.070461	0.378846
685620	NM_001135174	Tomm7	-1.13285	1	4.63739	10.432059
685634	NM_001276483,XM_006238907	Smim12	-1.18909	1	0.187485	0.374053
685655	XM_008770407	LOC685655	1.14305	1	0.052219	0.178119
685656	NM_001044288	Kti12	1.4945	1	0.285716	1.179211
685692	XM_001064866,XM_006248351	Gcsam	-1.61458	1	0.104071	0.096213
685697	XM_008766906,XM_017596737,XM_017596738,XM_017596739,XM_017596740,XR_001839759,XR_001839760	Supt3h	1.22097	1	0.025229	0.118355
685707	XM_006249898,XM_006249899,XM_006249900,XM_006249902,XM_017598978,XM_017598979,XM_017598980	Nav1	1.13619	1	0.051574	0.174099
685714	gene-Rpl29-ps1	Rpl29-ps1	1.06256	1	0.045101	0.133612
685718	gene-LOC685718	LOC685718	-4.15199	0.253731	1.946013	1.060457
685719	XM_001064979,XM_006255337,XM_006255338	Dand5	-5.03723	0.502488	1.705653	0.720673
685729	XM_003751642	Pcbd2	1.47946	1	0.133438	0.590249
685772	gene-LOC685772	LOC685772	1.15939	1	0.076249	0.254375
685776	gene-LOC685776	LOC685776	-1.25535	1	0.056268	0.077915
685778	gene-Pdha1l1	Pdha1l1	-1.59725	1	0.884822	1.347405
685814	NM_001077585,XM_017595112	Cnpy2	1.53244	1	0.769914	3.108455
685823	NM_001130582,XM_006242121	Xpnpep3	-1.21048	1	0.084735	0.147514
685834	XM_006242455,XM_006242458,XM_008765870,XM_008765871,XM_008765873,XM_008765875	Znf740	2.14988	1	0.298674	1.846247
685844	XM_001065477	Sh2d1b2	-2.77625	1	0.598077	0.435163
685859	NM_001109482,XM_006239861	Ubxn2a	-2.41259	0.692096	2.675044	2.726159
685867	NM_001109484,XM_008765039,XM_008765040,XM_017595113,XM_017595114	Myl6	-2.77891	3.57236e-09	237.727472	218.333692
685879	XM_001065610,XM_006236535,XM_006236536,XM_008762953,XM_017593000,XM_017593001	Jazf1	-2.616	1	0.296499	0.178446
685888	XM_003750669,XM_003750670	Sdhaf4	-1.27369	1	0.080064	0.121914
685894	gene-LOC685894	LOC685894	1.09528	1	0.622434	1.757984
685900	NM_001135913,XM_006242122,XM_008765787,XM_008765788,XM_008765789,XM_008765790,XM_008765791,XM_017595115	Enthd1	1.007	1	0.007063	0.019419
685909	NM_001106019,XM_006251387,XM_006251388,XM_017599381	H2afv	1.76399	1	0.624382	2.949745
685925	XM_006232102,XM_006232103,XM_006232104,XM_006232105,XM_006232106,XM_017591217	Rsl1	2.06231	1	0.037856	0.390199
685928	NM_001191090,XM_008765041,XM_017595116	Zc3h10	-1.25201	1	0.36454	0.707344
685935	XR_359545	LOC685935	1.19774	1	0.335249	1.060881
685940	NM_001172116	Samd3	1.04604	1	0.184293	0.500537
685961	XM_008760851	Sirpb2l1	-1.00087	1	1.273832	3.249807
685963	XM_001065954	LOC685963	-1.3182	1	1.019085	1.930763
686050	XM_017593737,XM_017593738,XM_017593739	LOC686050	-1.0166	1	0.010343	0.023047
686067	gene-Robld3-ps1	Robld3-ps1	1.4472	1	0.48949	1.889247
686075	NM_001109491,XM_006231916,XM_006231917	Gapt	-1.15364	1	0.039143	0.062716
686098	XM_008760453,XM_008760454,XM_008760455,XM_008760456,XM_017590354,XM_017590355,XM_017590356,XM_017590357	Sorbs1	-1.12757	1	0.021542	0.02846
686103	NM_001290133	Frg1	1.11657	1	1.609973	4.611343
686151	XR_001836077	LOC686151	-1.02651	1	0.008291	0.015986
686179	NM_001077231,XM_006254423,XM_017601040,XM_017601041,XM_017601042,XR_001842031	Ttc39c	-1.0372	1	0.344772	0.842372
686189	NM_001143893,XM_006254426,XM_008771955,XM_008771956,XM_017601043,XR_001842032	Cabyr	1.23065	1	0.010396	0.074105
686240	XM_003751517,XM_008770925,XM_008770926,XR_001841390	Naa16	2.00062	1	0.157933	0.98659
686295	NM_001271306	Wdr82	1.72365	1	0.484678	2.263281
686298	XM_008766595	Ppm1m	1.06391	1	0.065622	0.18976
686323	NM_001127570	Trip6	1.30297	1	0.58273	1.993294
686326	XM_006248107,XM_017598091	Ifnar2	-1.29285	1	1.294778	2.516672
686393	XM_003749786,XM_006236797,XR_592175	Pradc1	1.20234	1	0.067142	0.242491
686404	gene-Calm-ps2	Calm-ps2	-1.3008	0.759851	3.723349	7.267619
686432	XM_003750366	Ly6l	-1.58524	1	0.076811	0.057407
686505	NM_001101013	Atg4d	-1.43298	1	1.855771	3.252682
686590	XM_006236890,XM_008763140,XM_008763141	Iqsec1	-2.48591	0.461168	3.728544	3.722615
686610	XM_003751162	Tbl2	1.1318	1	0.071963	0.23166
686611	NM_001134711,NM_001134712	Fam60a	1.44607	1	0.108123	0.479391
686774	XM_017593096	LOC686774	1.52521	1	0.090023	0.444968
686779	XM_017593069	Caprin2	1.05453	1	0.029467	0.089146
686809	XM_006228497	Exoc3l2	-1.65777	1	0.080351	0.052489
686883	NM_001044290	Larp7	1.10885	1	0.267359	0.776586
686980	XM_017598594	Srrt	-1.08956	1	1.468916	3.427864
686999	NM_001129881	Mphosph6	1.13522	1	0.865847	2.53426
687001	NM_001200045,XM_008764611,XM_008764614,XM_008764615,XM_008764616,XM_017594358,XM_017594359,XM_017594360,XM_017594361,XM_017594362,XM_017594363,XM_017594364,XM_017594365,XM_017594366,XM_017594368,XM_017594369,XM_017594370,XM_017594371	Hdac9	1.16385	1	0.095304	0.312675
687008	NM_019330,XM_017599802	Pcca	1.45361	1	0.063004	0.315353
687022	XM_008766703	Sec22c	1.20812	1	0.070333	0.254364
687029	XM_003750606	Ss18l2	1.09714	1	0.708363	2.002001
687090	NM_001110318,NM_001271085	Tprg1l	-2.63411	0.000854382	35.079523	33.895331
687118	XM_003748789	Dedd2	-1.19468	1	2.660804	5.658031
687127	XM_003748791,XM_006228514,XM_006228517,XM_006228518,XM_006228519,XM_008759065,XM_017590016,XM_017590017	Zfp526	1.89459	1	0.050442	0.404745
687183	XM_017596181	Kri1	-1.31606	1	1.587092	3.036303
687192	XM_003750840	Gid4	1.06269	1	0.227837	0.629532
687208	NM_001128193	Vps37d	1.15909	1	0.032918	0.126012
687266	NM_001146125	Fpgs	-1.06899	1	0.078167	0.175129
687295	XM_003748806	Timm50	-1.8767	0.628704	1.967795	2.59358
687346	NM_001271194	Brap	1.00077	1	0.657319	1.679933
687358	NM_001107568,XM_017597529	Tvp23b	1.26557	1	0.29047	0.986418
687399	NM_001101015	LOC687399	1.47273	1	0.019048	0.156559
687424	XM_003751193,XM_006249412	Dtx1	1.67805	1	0.026151	0.233866
687539	XM_017601448	Mthfsd	1.14162	1	0.022087	0.089829
687561	NM_001127650	Anks4b	-1.03906	1	0.015384	0.031053
687565	NM_001115046,XM_008769260	Denr	-1.26418	1	1.007596	1.997726
687575	NM_001044291,XM_006256228,XM_017601774	U2af1	1.31085	1	3.978495	13.373142
687633	NM_001143894	Ube3b	-1.76185	1	1.274145	1.769017
687679	XM_003748839	LOC687679	1.19867	1	0.065731	0.236883
687694	NM_001115047	Elp4	1.20212	1	0.137679	0.458939
687696	NM_001115048,XM_006231296,XM_006231297,XM_006231299,XM_008760346,XM_008760349,XM_017589726	Stambpl1	1.53371	1	0.177996	0.792984
687711	XM_003751948,XM_017601883,XM_017601884	Snrpd3	1.11456	1	2.75983	7.875337
687713	NM_001134997	Gucd1	1.31118	1	0.404241	1.409368
687739	XM_003749447	Naif1	1.15925	1	0.01973	0.087013
687750	XM_003749448	Fam102a	1.31127	1	0.835758	2.854363
687780	XM_003750169	LOC687780	-1.69153	0.731885	3.233057	4.807214
687813	NM_001271240,XM_006233999,XM_017592041	Traf1	1.05049	1	0.168611	0.461368
687827	XM_003750849	Gsg2	1.49686	1	0.280735	1.162317
688018	XM_017592340	Zfp106	1.16353	1	1.951679	5.828083
688019	XM_002729786	Thap2	1.00943	1	0.047699	0.124644
688041	XM_017597799	Suz12	1.19846	1	0.887205	2.750801
688047	NM_001128494,XM_006241392	Lyc2	-1.09649	0.878452	11.903448	27.705481
688064	XR_145890	LOC688064	1.5436	1	0.743895	3.029839
688133	XM_008768173,XM_008768174,XM_008768175,XM_008768176,XM_008768177,XM_008768178,XM_008768179,XM_008768180,XM_008768181,XM_008768182,XM_008768183,XM_017597694,XM_017597695,XM_017597696,XM_017597697	Mbtd1	1.90454	1	0.333215	1.783038
688146	NM_001271211	Rsad1	1.25047	1	0.060474	0.238099
688174	NM_001143895,XM_008768113	Pgap3	1.03317	1	0.051451	0.141701
688229	gene-LOC688229	LOC688229	-1.36965	1	0.040017	0.026122
688272	XM_017597744	Rnf157	-1.48439	1	0.638686	1.040089
688276	NM_001126301,XM_006247818,XM_006247819,XM_006247821,XM_008768392,XR_358013	Tmc8	1.02038	1	1.875881	4.891424
688280	XR_001840357	Tmc6	-1.66875	0.517394	3.686383	5.568981
688282	XM_017597820	LOC688282	-2.21585	1	0.189058	0.119297
688283	NM_001111366,XM_006247823,XM_017597530	Afmid	1.71212	1	0.13258	0.707571
688285	XM_006247851,XM_006247852,XM_017597755,XR_358033	Tmem235	-1.365	1	0.032506	0.012773
688286	XM_006247853,XM_006247854	LOC688286	-1.06552	1	0.022025	0.041737
688288	NM_001100158	Eif4a3	1.20601	1	3.091494	9.557596
688293	XM_017597822	Sgsh	1.4337	1	0.150907	0.630388
688298	NM_001143896,XM_017597531	Ccdc137	1.07016	1	0.63472	1.747109
688311	XM_003750985	Arl16	1.56832	1	0.135183	0.643478
688314	XM_003750986	Stra13	-1.01341	1	0.446815	1.123485
688318	NM_001127571,XM_006247924	Lrrc45	1.82441	1	0.181077	0.991693
688324	XM_017597826	Ccdc57	1.39784	1	0.0436	0.227099
688386	XM_003751367	Cox7a2l2	-2.33521	1	0.992221	0.982277
688393	NM_001127572	Gpn1	1.29999	1	0.488089	1.674144
688400	XM_002728994,XM_017591169	Edil3	1.19999	1	0.029796	0.127231
688405	NM_001109498,XM_006230902,XM_006230903	Cdk2ap2	-1.09997	1	0.531165	1.21676
688407	NM_001109499	Wbscr27	1.18993	1	0.145002	0.474714
688411	gene-LOC688411	LOC688411	-1.01485	1	0.007605	0.016507
688429	NM_001109501,XM_008772530,XM_008772531,XM_008772532,XM_017601356,XM_017601357,XM_017601358,XM_017601359	Arhgap10	-3.09539	1	0.443778	0.244486
688433	XM_006252817,XM_006252818,XM_017600331	Dydc1	-3.08027	1	0.858333	0.590235
688442	XM_001066960	LOC688442	-1.06416	1	0.187151	0.438254
688452	NM_001135720,XM_017589727,XM_017589728,XM_017589729,XM_017589730,XM_017589731,XM_017589732	LOC688452	-1.23919	1	0.02731	0.021601
688466	NM_001127638	Usp21	1.50988	1	0.426734	1.736895
688470	gene-LOC688470	LOC688470	-1.94369	1	0.090305	0.031418
688473	gene-LOC688473	LOC688473	-1.30403	1	0.072857	0.100785
688478	NM_001109503	Commd2	1.33496	1	0.339334	1.216927
688495	NM_001135252	Smim7	-1.31272	1	1.233862	2.357363
688505	gene-LOC688505	LOC688505	-1.58534	1	0.047642	0.010409
688509	gene-Eno1-ps1	Eno1-ps1	-1.66176	1	0.201179	0.237602
688516	gene-LOC688516	LOC688516	-1.81556	1	0.118104	0.085413
688517	XM_001067239	Mut	1.37493	1	0.069775	0.312332
688523	gene-LOC688523	LOC688523	-1.36642	1	0.070948	0.084412
688540	NM_001134796,XM_006252943,XM_006252944,XM_006252945,XM_006252946,XM_006252947,XM_008771150,XM_008771151,XM_008771152,XM_008771153,XM_008771154	Mast3	1.66671	1	0.702133	3.108082
688542	XM_017590407	LOC688542	-1.76056	1	0.063352	0.014279
688553	NM_001135915	LOC688553	-2.10452	1	0.328149	0.30388
688555	NM_001109505,XM_006231756,XM_006231757,XM_006231758,XM_017591115	Atg10	2.40637	1	0.031414	0.445683
688581	NM_001109506,XM_006255302,XM_006255303	Elmod2	-1.15317	1	0.102255	0.202569
688583	XM_017599470,XM_017599471	LOC688583	1.48324	1	0.250315	1.034886
688584	gene-LOC688584	LOC688584	-1.22779	1	0.041691	0.053379
688614	gene-LOC688614	LOC688614	1.09039	1	0.002957	0.024471
688634	XM_017599933	Kat6b	1.26985	1	0.181635	0.637451
688637	XM_006254612	LOC688637	1.2044	1	0.696036	2.177373
688655	XR_001841948	LOC688655	-1.59339	1	0.752245	1.138637
688673	NM_001047114	Pomt2	1.92554	1	0.07251	0.5228
688681	XM_006248790,XM_017598472	Tgfbr3l	1.42601	1	0.102441	0.449562
688684	gene-LOC688684	LOC688684	-1.18796	1	0.342525	0.707841
688685	NM_001130511,XM_006242124,XM_006242125,XM_006242126,XM_017595117,XM_017595118	Fam109b	1.27424	1	0.018315	0.108861
688708	XM_017597786	LOC688708	1.3081	1	0.085587	0.341237
688717	NM_001109507	Slirp	1.01115	1	0.081785	0.213175
688721	NM_001109508,XM_017589733	Lrfn4	1.14577	1	0.029225	0.111694
688724	gene-LOC688724	LOC688724	-1.11623	1	0.029047	0.047743
688737	NM_001109510,XM_017591117	Gpr171	-1.13975	1	0.277404	0.599484
688754	XR_086082	LOC688754	-1.54929	1	0.11366	0.123643
688757	XM_017593844	Tmem200b	-1.0177	1	0.003918	0.006706
688765	NM_001109512	LOC688765	-1.46608	1	0.039684	0.012008
688777	NM_001109513	Grpel2	1.27327	1	0.603659	2.011799
688778	XM_008760188	LOC688778	1.04379	1	0.013238	0.04315
688784	gene-Rpl27-l1	Rpl27-l1	1.40868	1	0.090679	0.399603
688785	NM_001128083	Trim8	-1.00681	1	1.124087	2.849782
688786	NM_001195245	Pet100	-2.14802	0.461168	3.425089	3.975717
688800	XM_008760187	Aldh3b2	1.00958	1	0.0137	0.037039
688811	NM_001109515,XM_006231567	Slc25a28	-1.1524	1	1.626479	3.580295
688813	NM_001134790,XM_006252948,XM_017600246,XM_017600247	Dda1	-1.17266	1	1.136048	2.447373
688815	XR_361614	LOC688815	-1.73696	1	0.156325	0.153597
688843	NM_001044293,XM_006236587	Nap1l5	1.21816	1	0.083997	0.300477
688869	NM_001145273,XM_006228795	LOC688869	-2.22613	0.00619366	32.158046	36.789005
688879	gene-LOC688879	LOC688879	-2.00224	1	0.158322	0.111991
688885	XM_008768404	Nol11	1.42524	1	0.299128	1.165045
688900	XM_001068751	Slfn1	-1.70858	1	1.324631	1.905222
688905	XM_003749167,XM_006231788,XM_008760655,XR_351276	Mtx3	-1.13661	1	0.140007	0.292955
688906	XR_353077	LOC688906	1.14182	1	0.133017	0.413313
688912	NM_001109518	Mrps16	1.47708	1	0.289384	1.177207
688932	XR_086368	LOC688932	-1.57984	1	0.673672	1.022947
688961	gene-LOC688961	LOC688961	-1.66664	1	0.153099	0.162715
688966	NM_001145726	Borcs8	-1.90906	0.258407	7.823031	10.378515
688968	XM_008770585,XM_017599828	Ecd	1.26261	1	0.135633	0.484479
688972	XM_001069014,XM_006255409,XM_006255410	Gypa	-4.03067	2.42167e-09	76.916158	48.593701
688993	NM_001128194	Kctd7	-3.25308	1	0.414148	0.200668
689014	gene-LOC689014	LOC689014	1.45509	1	0.061843	0.311543
689030	NM_001127201,XM_006227721,XM_006227722,XM_017589742	Tbpl1	-1.33215	1	1.840166	3.482566
689046	XM_001060013,XM_008766177,XM_008766178	Ccdc84	1.37376	1	0.618148	2.235592
689055	NM_001079711,XM_006237502,XM_006237504	Rad51ap1	1.03662	1	0.057958	0.159997
689064	NM_001111269	LOC689064	-2.85841	4.19621e-13	40405.648438	36096.222656
689069	NM_001130583,XM_006241411,XM_006241412	Parvg	-1.46763	1	1.199025	2.028967
689079	XM_006231951,XM_008760741	Arl15	1.89496	1	0.029307	0.302591
689088	XM_006238557,XM_008763931,XM_008763932,XM_008763935,XM_017593782,XM_017593783,XM_017593784,XM_017593785	Ldlrad1	-1.11283	1	0.229277	0.507897
689102	NM_001109524	Chml	-1.03802	1	0.036177	0.082415
689105	XM_002728033	Ackr1	-1.25517	1	0.106827	0.180811
689116	NM_001109525,XM_017598071,XM_017598072,XM_017598073,XM_017598074	Ncbp2	1.31112	1	0.479731	1.662041
689130	XM_017592366	LOC689130	-4.04332	0.0443061	6.897494	4.220884
689134	NM_001135020	Sec61g	-3.32443	4.10016e-12	259.411285	199.132568
689142	NM_001109526,XM_006245736,XM_008767498,XM_008767499,XM_017597533	Snx29	1.56945	1	0.30559	1.327007
689161	NM_001044294	Gabarapl1	-2.11105	0.186747	8.623612	10.336704
689174	XM_001069858,XM_006234022	Zbtb34	1.16868	1	0.108319	0.353558
689176	XM_003749909,XM_017593699	Tmem64	1.78217	1	0.086316	0.533328
689197	NM_001109529,XM_006254252	Kin	1.03063	1	0.054149	0.148011
689226	NM_001127573	Ube2r2	-3.39282	2.46026e-06	55.284573	41.482414
689229	XR_594646	LOC689229	1.2702	1	0.037215	0.169248
689230	XM_001070063	LOC689230	-4.68962	0.502488	1.60105	0.73045
689249	NM_001100945	Rspry1	1.36733	1	0.322749	1.192887
689253	XM_008767175	Nbeal1	1.18367	1	0.014775	0.077654
689256	NM_001044295,XM_006227737,XM_006227739,XM_008758674,XR_001835490	Tpd52l1	-3.21789	1	0.434363	0.220868
689284	NM_001077592,XM_008768393	Rpl38	-1.99528	3.78726e-05	249.552615	319.287246
689296	NM_001109531,XM_006240138	Mis18bp1	1.491	1	0.063426	0.329693
689364	NM_001109533	Chmp1b	-1.10257	1	1.20645	2.777432
689377	NM_001109535	Rab20	-2.96145	0.628704	2.147826	1.733012
689399	NM_001246319	Cenpw	-3.32016	0.502488	1.141827	0.752645
689401	gene-Rpl37a-ps3	Rpl37a-ps3	-1.12539	1	1.151875	2.593636
689414	NM_001127590,XM_006252950,XM_006252951,XM_008771155,XM_017600250	Slc25a42	-1.25836	1	0.042808	0.049984
689415	NM_001137564	Mt2A	-19.7898	0.0336166	4.75449	0.442919
689432	NM_001126094,NM_001287116,XM_006232983	Mrps21	-1.79758	0.401742	5.301297	7.451068
689439	XM_008761010	LOC689439	-1.08287	1	0.018576	0.030056
689443	XM_006242171,XR_593675	Tbc1d22a	1.15637	1	0.147635	0.464034
689448	gene-LOC689448	LOC689448	-1.05991	1	0.013645	0.02272
689481	gene-LOC689481	LOC689481	-1.73299	1	0.127958	0.112562
689500	XM_006235283	Mcts2	-1.37187	1	0.612326	1.091069
689523	XM_001067807,XM_006250417	Lin9	1.12306	1	0.057081	0.185804
689529	gene-Agfg1-ps1	Agfg1-ps1	-1.32805	1	0.066802	0.08407
689540	gene-Mettl9-ps1	Mettl9-ps1	-2.84014	1	0.27152	0.127727
689547	gene-LOC689547	LOC689547	-1.41193	1	0.083996	0.0995
689551	gene-LOC689551	LOC689551	1.26194	1	0.102036	0.375862
689574	NM_001195503,NM_001195504	LOC689574	-4.44537	1.76758e-20	636.094432	365.252407
689577	XR_592683	Rnf11	-2.45863	0.2392	5.594769	5.704194
689581	gene-Eif5b-ps1	Eif5b-ps1	-1.45502	1	0.313201	0.493486
689590	gene-LOC689590	LOC689590	1.69262	1	0.028034	0.245596
689593	NM_001109541,XM_006245276,XM_006245279,XM_006245280,XM_006245281,XM_006245283,XM_017596644,XR_357089	Dnajb2	-2.72217	7.97017e-05	51.004921	47.731974
689616	XM_001071384	Apcdd1	-1.09532	1	0.023989	0.040293
689623	NM_001129879,XM_006253847	Psmg4	1.15221	1	0.382226	1.151945
689625	NM_001271179,XM_008760179,XM_017589743,XM_017589744	Slc25a45	1.1029	1	0.056351	0.177187
689637	NM_001109544	Pdcd2l	-1.27213	1	0.27356	0.510691
689688	NM_001109545,XM_008760180	Atg2a	1.08299	1	2.089377	5.793033
689689	gene-Gapdh-ps2	Gapdh-ps2	-3.57697	0.131529	3.984873	2.715328
689710	XM_006248443,XM_017598169	Heg1	1.63842	1	0.179696	0.866502
689711	NM_001109547,XM_008769262	Fam101a	-1.13288	1	0.02847	0.043101
689728	gene-LOC689728	LOC689728	-1.44907	1	0.530592	0.879337
689729	gene-Hmgb1-ps3	Hmgb1-ps3	-1.17061	1	0.033855	0.047669
689755	NM_001109548,XM_006256232	Ccdc167	-2.35378	1	0.147297	0.056474
689757	NM_001101019,XM_008763332	LOC689757	-1.4199	1	0.122404	0.167006
689765	XM_017598480	B3glct	-1.08794	1	0.077949	0.168436
689800	XM_017593049,XM_017593050,XM_017593051	LOC689800	1.17992	1	0.464852	1.432914
689803	gene-LOC689803	LOC689803	-1.05408	1	0.159327	0.376757
689816	gene-LOC689816	LOC689816	-1.10289	1	0.23666	0.531189
689820	NM_001246665,XM_006249328,XM_006249330,XM_017598457,XM_017598458	Kmt5a	-3.56807	0.0250426	10.785778	7.589742
689844	XM_008765997	Maml2	1.2853	1	0.107035	0.402551
689852	NM_001101005,XM_006235253	Psmf1	-2.91365	0.00474403	22.23442	19.368498
689853	NM_001177689,XM_008763336	Clec2e	-1.10571	1	0.018627	0.025842
689869	NM_001085397	Tas2r140	-1.00906	1	0.02773	0.068561
689883	NM_001271175,XM_006232913,XM_006232914,XM_006232916,XM_006232917	Setdb1	1.86639	1	0.3123	1.644043
689885	XM_001072378,XM_006236344,XM_006236345	Klrg2	1.49908	1	0.030943	0.208108
689890	NM_001109552,XM_008768114,XR_594805	Srsf1	1.29008	1	1.358844	4.528553
689899	XR_595755	LOC689899	2.40635	1	0.286656	2.014074
689909	NM_001134766,XM_006249355,XM_006249356,XM_006249357,XM_006249358,XM_008769265,XM_017598459	Ccdc62	-1.17873	1	0.041243	0.062107
689935	gene-LOC689935	LOC689935	-1.21958	1	0.079262	0.133615
689938	XM_003749275,XR_351688	Ndufc1	-1.6445	0.731885	3.258142	4.988771
689954	NM_001109558	Setd7	1.42718	1	0.217788	0.870444
689955	XM_008764620	LOC689955	-1.58234	1	2.101909	3.325906
689966	gene-LOC689966	LOC689966	1.17399	1	0.078505	0.266602
689972	NM_001271133,XM_008765980,XM_017595916	Piwil4	-1.62064	1	0.081381	0.05943
689984	NM_001109562,XR_001835491	Gpr137	-1.25031	1	0.119528	0.208151
689995	NM_001109564	Ppp1r3d	-2.62455	0.628704	2.018782	1.85297
689997	NM_001127578,XM_006241684,XR_001838719	Fam91a1	1.23128	1	0.655456	2.102401
690000	XM_001073988,XM_006228914,XM_006228915,XM_006228916,XM_006228917,XM_008759276	LOC690000	-1.71426	1	0.455519	0.603689
690005	XM_001072887	Zcchc3	-1.14371	1	0.03533	0.056308
690006	id-LOC690006	LOC690006	1.77204	1	0.070229	0.456482
690020	XM_001072955,XM_006237108,XM_006237109	LOC690020	1.23849	1	0.042507	0.177276
690027	gene-Sms-ps1	Sms-ps1	1.02168	1	0.009921	0.029777
690032	NM_001135667,XM_008772828,XM_008772829,XM_008772830,XM_008772831,XM_008772832	Wdr4	1.49731	1	0.268715	1.11676
690035	XM_008764722	LOC690035	-1.15911	1	0.168269	0.346042
690043	NM_001127597	Rnf168	1.49038	1	0.176217	0.758734
690049	gene-Uqcrb-ps1	Uqcrb-ps1	-1.2226	1	1.246514	2.570787
690050	NM_001079531,XM_006253770	Tpmt	1.60092	1	0.905344	3.809026
690057	gene-Moap1-ps1	Moap1-ps1	1.08815	1	0.000988	0.018582
690068	XM_008765527	Tatdn1	1.27298	1	0.103291	0.384799
690073	XM_003750132,XM_006239902,XM_006239903,XM_006239904,XM_008764622,XM_017594432,XM_017594433	Nbas	-1.00791	1	0.08418	0.21186
690076	NM_001166577,XM_008768394,XM_008768395	Cd300e	2.47942	1	0.054325	0.609724
690085	XM_017598515	Bcl7a	2.07849	1	0.116543	0.812306
690097	XM_008763433	LOC690097	3.4828	1	0.063461	1.010422
690102	NM_001111341	Hist2h2ab	-1.18763	1	0.044778	0.067896
690115	XM_008759815,XM_008759816,XM_008759818	Dnhd1	1.11235	1	0.057658	0.183958
690116	XM_008769723	Rgsl1	-2.69438	1	0.177017	0.054792
690117	gene-LOC690117	LOC690117	1.01928	1	0.348587	0.910759
690126	XM_008761346	LOC690126	-1.38416	1	0.037493	0.019309
690130	XM_001073389	Rhof	-1.4085	1	1.160506	2.05185
690131	XM_003749350	LOC690131	-2.11043	1	1.067713	1.197373
690141	id-LOC690141	LOC690141	1.31955	1	0.03213	0.165671
690155	XM_008761806	LOC690155	1.06926	1	0.067825	0.197632
690156	id-LOC690156	LOC690156	1.86455	1	0.302982	1.59788
690158	XM_001073508	Fpr2	-3.13305	1	0.325413	0.142916
690163	NM_001127580	Oxct1	1.3127	1	0.540955	1.869487
690164	NM_001113793,XM_006234587,XM_006234588	Harbi1	2.1752	1	0.094221	0.734474
690165	id-LOC690165	LOC690165	2.02377	1	0.059858	0.493254
690169	gene-LOC690169	LOC690169	-2.63806	1	0.215905	0.097439
690171	XM_017594531	LOC690171	-1.4383	1	2.801632	4.919254
690183	XM_001073579	LOC690183	-1.02609	1	0.095608	0.233365
690186	id-LOC690186	LOC690186	-1.09495	1	0.060213	0.124845
690188	NM_001271134,XM_008766975,XM_008766978,XM_017596645,XM_017596646,XM_017596647,XM_017596648,XM_017596649	Fam168b	1.05156	1	1.694763	4.560083
690209	XM_345900	Nek2l1	-1.08585	1	0.016805	0.025316
690211	NM_001191564	Dip2a	-1.03569	1	0.083888	0.200641
690214	XM_001073696,XR_001842298	Pdf	-1.13842	1	0.043362	0.07542
690229	NM_001109569,XM_006230999,XM_006231000	Wdr74	1.42401	1	0.519385	1.964807
690237	XM_001073777,XM_006244268,XM_006244269,XM_006244270,XM_006244271,XM_008766794,XM_017596687,XM_017596688,XM_017596689	Pot1b	2.14102	1	0.124109	0.883513
690244	NM_133594	Sumo2	1.34794	1	2.468297	8.558453
690251	gene-LOC690251	LOC690251	1.38624	1	0.106353	0.445861
690252	NM_001166578	Cnih3	-1.06513	1	0.218207	0.512144
690254	NM_001109571,XM_008761331	Polr3gl	1.30898	1	0.217712	0.783218
690255	id-LOC690255	LOC690255	2.09062	1	0.064123	0.538248
690262	NM_001134871	Yaf2	1.06858	1	0.52832	1.453931
690263	NM_001109572,XM_006231001	Tmem179b	1.58358	1	0.458457	1.958722
690275	id-LOC690275	LOC690275	-1.15025	1	0.04045	0.066333
690283	XM_008758820	LOC690283	-1.0181	1	0.134885	0.335121
690285	NM_001191104	Tmem223	1.0865	1	0.445725	1.25217
690288	XM_008769886,XM_017599033	LOC690288	1.24796	1	0.024552	0.122786
690297	NM_001168653,XM_006256257	Pwp2	1.40924	1	0.27412	1.059958
690300	NM_001109575	Cox11	1.25808	1	0.257986	0.87516
690303	NM_001191105,XM_008763423,XM_008763424	Magohb	-1.20838	1	0.790479	1.639462
690315	NM_001109577,XM_006256325,XM_006256326,XM_008772914,XM_008772915,XM_008772916,XM_008772917,XM_008772918,XM_008772920,XM_008772922,XM_008772923,XM_008772924,XM_017601776	Derl3	1.37784	1	0.051698	0.249771
690326	NM_001109578,XM_006237459	LOC690326	-2.68758	1	0.324231	0.195258
690343	XM_006228939	Zfp141	1.06177	1	0.07505	0.214578
690344	NM_001168661	Uqcc3	-2.00264	1	0.967582	1.143816
690345	NM_001126095	Srp9	2.82534	1	0.107788	1.105573
690349	NM_001109581,XM_017589745	Lbhd1	1.88927	1	0.341343	1.806517
690350	gene-LOC690350	LOC690350	-1.02963	1	0.223093	0.548114
690354	NM_001126096	Lyrm2	-2.13444	1	1.021821	1.126983
690358	NM_001271530,XM_017592048,XM_017592049,XM_017592050	Prdm11	-1.07682	1	0.019839	0.034229
690366	NM_001109584,XM_006233054,XM_006233055	Vangl1	-1.0664	1	0.009673	0.011976
690367	NM_001077683,XM_006240664,XM_017594375	Btbd6	1.05101	1	0.148834	0.408606
690369	XM_002728509,XM_006254225	Il15ra	-3.55729	1	0.30063	0.086657
690374	NM_001109585	Trim47	-1.04459	1	0.036856	0.082429
690388	NM_001109587,XM_008764289	Pla2g2f	-2.24704	1	0.11853	0.034999
690419	NM_001163063,XM_006240830,XM_008765131,XR_001838720,XR_001838721,XR_355238,XR_593260,XR_593261	Zfp709l1	-1.0675	1	0.068546	0.15261
690422	XM_001072932	LOC690422	1.42116	1	0.054058	0.271837
690423	NM_001109591	Jsrp1	2.30173	1	0.09046	0.76554
690441	NM_001271117	Atp5j2	-2.18001	0.0125613	28.278805	33.027134
690444	gene-LOC690444	LOC690444	-1.05691	1	0.279744	0.666208
690450	NM_001191107,XM_006239995,XM_017594377	Taf1b	-1.15243	1	0.199451	0.418183
690468	XM_001074532	LOC690468	-1.78942	0.692096	2.365958	3.297042
690475	gene-LOC690475	LOC690475	1.47592	1	0.066102	0.334627
690492	XM_017590101,XM_017590102,XM_017590103,XM_017590104	Cd33	-4.66722	0.253731	1.960835	0.931666
690495	gene-Rps15al1	Rps15al1	-1.67117	1	0.18665	0.213053
690499	id-LOC690499	LOC690499	-1.03602	1	0.157316	0.381505
690512	XM_001074653,XM_017596826	Ttll4	1.09278	1	0.110136	0.324
690516	NM_001109598,XM_006248882,XM_008769002,XM_017598462	Smurf1	1.26689	1	1.031154	3.383816
690521	gene-LOC690521	LOC690521	-1.09076	1	0.036473	0.070438
690528	NM_001109599,XM_008766341	Pou2af1	2.68232	1	0.179371	1.530818
690538	XM_001074743,XM_008761809,XM_008761810,XM_017592143,XM_017592144	Scai	1.32229	1	0.208267	0.761122
690554	gene-LOC690554	LOC690554	-3.34053	0.381173	2.565741	1.835426
690559	XM_006228088	Zfp758	1.11151	1	0.041535	0.137921
690581	gene-LOC690581	LOC690581	-1.74176	1	0.162928	0.162359
690585	NM_001109602,XM_006247925	Alyref	1.41272	1	0.56215	2.102073
690586	NM_001134699	Ankrd40	-1.07328	1	0.338097	0.792136
690599	XM_001074923,XM_006247842,XM_006247843,XM_006247844,XM_006247845,XM_006247846,XR_001840338,XR_358018	Mxra7	-1.22459	1	0.02194	0.012802
690610	NM_001109604,XM_006228289,XM_017589746	Tmem86b	-3.04429	0.00179023	22.405432	18.67306
690617	NM_001109605	LOC690617	1.1244	1	0.015292	0.066254
690632	NM_001168664	Gcn1l1	1.46552	1	0.404684	1.598068
690634	NM_001109606,XM_006234656,XM_006234657	Fbxo3	1.27327	1	0.4789	1.606172
690654	NM_001168641,XM_006233028	Wars2	1.41833	1	0.087342	0.391484
690657	NM_001271215	Tmem71	-1.00318	1	3.045363	7.751293
690660	NM_001109607	Hint1	-2.34712	0.00287911	33.93362	36.815121
690661	NM_001168642,XM_006228106,XM_017589747	Zfp40	1.08558	1	0.015066	0.057139
690693	NM_001005895,XM_008772534,XM_017601362	Ddx19b	1.39334	1	0.333024	1.255554
690714	gene-LOC690714	LOC690714	-1.22553	1	0.022243	0.013286
690728	NM_001109608,XM_006237689	Asun	-1.27135	1	0.509804	0.985615
690733	gene-LOC690733	LOC690733	-1.18835	1	0.035304	0.047389
690743	XM_008772570,XM_008772571,XM_008772572,XR_597257	Mlkl	-3.32483	1	0.755802	0.45486
690751	XM_008772573,XM_008772574,XM_008772575,XM_008772576,XM_008772577,XM_008772578,XM_008772579,XM_008772580,XM_008772581,XM_008772582	Wdr59	1.04192	1	0.054469	0.152451
690755	NM_001109609	Lingo3	-2.2268	1	0.108746	0.025731
690757	gene-LOC690757	LOC690757	-1.09275	1	0.087664	0.189608
690769	XM_003751882,XM_006255650,XM_006255651,XM_006255652,XM_006255653	Znrf1	1.27557	1	1.454542	4.787302
690773	gene-LOC690773	LOC690773	1.12308	1	0.007836	0.044583
690777	NM_001168586,XM_017601778,XM_017601779,XM_017601780,XR_001842438	Rufy2	-1.07585	1	0.023565	0.043266
690779	gene-LOC690779	LOC690779	-1.04686	1	0.06616	0.153339
690786	id-LOC690786	LOC690786	1.19836	1	0.049343	0.186629
690795	NM_001109610	H2afj	-2.2341	0.0803044	13.76858	15.638101
690801	gene-LOC690801	LOC690801	-1.56287	1	0.131156	0.149594
690806	NM_001135576	Smim13	1.03898	1	0.032445	0.093083
690813	XM_008761805	LOC690813	1.72235	1	0.010223	0.17473
690820	NM_001127604	Klf16	1.69771	1	0.08854	0.50918
690825	NM_001135767,XM_006247208,XM_006247209,XM_006247211	Gngt2	2.43829	0.628704	0.758018	4.978034
690826	XM_003751767	LOC690826	1.05689	1	0.004478	0.022306
690836	gene-LOC690836	LOC690836	1.15128	1	0.06698	0.224088
690848	NM_001126097,NM_001287109,XM_006241008	Uqcr11	-1.45276	0.780907	4.712597	8.22744
690852	gene-LOC690852	LOC690852	1.09072	1	0.005038	0.030329
690853	NM_001168703,XM_006247926,XM_006247927,XM_006247928	Aatk	1.04219	1	0.01057	0.03571
690857	gene-LOC690857	LOC690857	-1.23018	1	0.023376	0.014909
690862	XM_008760276	LOC690862	-1.05946	1	0.180579	0.425155
690871	NM_001195482	LOC690871	-2.45487	0.298737	4.163961	4.224885
690895	NM_001079943,XM_006242666,XM_006242667,XM_006242668,XM_006242670,XM_006242672,XM_008765981,XM_008765983,XM_008765984,XM_017595918	Zfp426	-1.48877	1	0.113413	0.135547
690898	NM_001127581,XM_008767708,XM_008767709,XM_008767710	Sh3bp5l	-1.17927	1	0.184343	0.371863
690899	NM_001044300,XM_006256426	Vsir	-1.98328	0.355755	4.594079	5.826002
690906	NM_001100123,XM_006228169,XM_006228170	Lilrc2	-1.33581	1	0.917552	1.708847
690911	NM_001271495	Spen	1.40805	1	0.246326	0.958979
690930	XM_008760282	Ms4a6c	1.42546	1	0.338829	1.309763
690945	XM_003749862	Dera	1.05308	1	0.507042	1.373014
690948	XM_001076276,XM_006228055,XM_006228056,XM_006228058,XM_006228059,XM_017589923	LOC690948	-2.83231	1	0.314244	0.167096
690955	NM_001313948,XM_001076302,XM_006228067,XM_006228068,XM_006228069,XM_006228070	Lilrb3b	-3.91946	0.225712	3.852443	2.37608
690961	NM_001110494,XM_006255816,XR_001842215	Cog2	-1.2246	1	0.302796	0.598449
690966	NM_001109614,XM_006241009,XM_006241010,XM_006241011	Polr2e	-3.00988	0.0384743	9.408346	7.861992
690976	XM_006241038	Cnn2	-1.49493	0.759851	4.128669	6.992866
690987	NM_001109615	Gys1	-1.01624	1	0.040872	0.099831
691001	XM_001076462	Ndufa3	-1.90624	1	2.091593	2.716448
691004	gene-LOC691004	LOC691004	-1.22514	1	0.131145	0.24033
691018	NM_001191111	Hsd17b14	-3.6003	1	0.273845	0.064478
691024	NM_001109616,XM_006238100,XM_006238101,XM_006238102,XM_006238103	Fam219a	1.47291	1	0.030558	0.199891
691026	XM_001076577	Aspscr1	-1.64149	1	1.448667	2.183393
691031	NM_001126089,XM_008767711	Cdc42se2	1.22877	1	3.755628	11.825275
691042	NM_001134970,XM_008759797,XM_008759798,XM_008759799,XM_008759800,XM_008759801,XM_008759803,XM_008759804	Sbf2	1.46485	1	0.043875	0.247627
691069	XM_017601477	Pkd1l2	-2.67396	1	0.421686	0.290235
691075	NM_001109620	Mrpl10	1.3885	1	0.234914	0.902703
691091	gene-LOC691091	LOC691091	-1.17003	1	0.014379	0.005275
691093	NM_001109621	Tpgs1	1.07504	1	0.137858	0.391926
691105	XM_017593721	Fancg	-1.09893	1	0.046206	0.091195
691113	XM_001076881,XM_006236685	LOC691113	1.00627	1	0.414979	1.067444
691123	XM_006233102,XM_006233103	Fam19a3	1.71589	1	0.656441	3.004875
691125	XM_017593722	Atp8b5p	-1.00179	1	0.005765	0.014374
691141	NM_001109624,XM_006242674,XM_008765985,XM_008765986	LOC691141	-1.58057	0.593113	5.306166	8.506581
691143	XM_006229230	LOC691143	1.51751	1	0.237195	1.012107
691145	XM_001076990,XM_006234669,XM_017592187	Immp1l	2.03411	1	0.059208	0.493314
691149	NM_001109625	Capza1	-1.39581	0.780907	4.785843	8.704453
691153	NM_001109627	LOC691153	-1.53759	1	0.260594	0.36997
691155	XM_001077030	Ccdc6	1.19857	1	0.277309	0.884405
691164	gene-Peli1-ps1	Peli1-ps1	-1.09874	1	0.122343	0.268192
691167	gene-Mrps17-ps1	Mrps17-ps1	-1.41855	1	0.055758	0.047365
691170	XM_001077082,XM_017595155,XM_017595156	LOC691170	1.76974	1	0.146602	0.800793
691171	NM_001271135,XM_017595922,XM_017595924,XR_356333	Ulk3	1.4765	1	0.051052	0.278086
691173	gene-LOC691173	LOC691173	1.06425	1	0.030148	0.093473
691193	NM_001126098,XM_008765987,XM_008765988,XM_008765989	Elof1	1.08869	1	0.423987	1.194626
691209	NM_001109630,XM_006234710,XM_006234711	Slc12a6	1.48035	1	1.259011	4.845537
691221	XM_017597634	Faxdc2	1.1036	1	0.086178	0.261469
691231	NM_001172089,XM_006246396,XM_006246397,XM_006246398,XM_006246399,XM_006246400,XM_006246401	Gemin5	1.59091	1	0.072498	0.400677
691237	gene-LOC691237	LOC691237	-1.07946	1	0.026199	0.048752
691278	NM_001126099,XM_006249488	Triap1	-1.82352	0.692096	2.428653	3.319817
691280	XM_006239410,XM_006239412,XM_017593872,XM_017593873	LOC691280	1.07632	1	0.027302	0.088748
691290	XR_001836979	LOC691290	-1.74297	1	0.068229	0.023382
691306	NM_001109636	Tmem202	-1.04461	1	0.131322	0.313345
691309	XR_352503	LOC691309	-1.04388	1	0.593446	1.444148
691312	NM_001271352,XM_017595123	Cyp4f37	-1.10949	1	0.01212	0.010167
691317	XM_006239423	Draxin	-1.20959	1	0.026867	0.025591
691318	NM_001191112,XM_006240559,XM_008764959,XM_008764960,XM_008764961,XM_008764962,XM_017594378,XM_017594380	Ppp2r5c	1.25385	1	1.658607	5.356083
691320	XM_006241044,XM_006241045	LOC691320	1.1019	1	0.016466	0.064638
691335	NM_001173429,XM_006257463,XM_017602157,XM_017602158,XM_017602159,XM_017602160,XM_017602161,XM_017602162	Sept6	1.80806	1	0.905537	4.326019
691337	NM_001083336,XM_017592902	Stk38l	1.037	1	0.170172	0.457271
691379	NM_001191108,XM_006243402,XM_017595926,XM_017595927,XR_001839240,XR_593905	Ice2	1.34434	1	0.041817	0.205411
691387	XM_008763835	LOC691387	-1.07162	1	0.049539	0.106039
691393	NM_001168583	Oxa1l	1.30401	1	1.312681	4.425676
691394	NM_001109639	Chst14	1.1134	1	0.063462	0.200801
691397	XM_008759828	Smg1	1.1371	1	1.335406	3.902171
691415	gene-LOC691415	LOC691415	-1.104	1	0.010489	0.007338
691418	XM_001068693	LOC691418	-4.83598	0.502488	1.44305	0.619477
691426	XM_001078224	Tmem201	1.46271	1	0.107531	0.484765
691431	NM_001127574	Slc25a33	2.32793	1	0.052571	0.551069
691468	XM_006246531	RGD1561277	-1.01008	1	0.018135	0.044054
691484	NM_001191114	Eri2	1.32085	1	0.031658	0.164418
691488	NM_001109641	Hist3h2bb	-2.83578	0.298737	4.291855	3.748424
691493	XM_008766384	Zwilch	1.58851	1	0.044431	0.285953
691501	NM_001109643	Snapc5	-1.25365	1	0.313238	0.601685
691504	NM_001242627,XM_008772646,XM_008772647,XM_008772649,XM_017601363	Zfpm1	-2.3494	0.692096	2.773787	2.91164
691531	NM_001105730	Rps28	1.54673	0.180393	16.581755	65.590462
691532	gene-LOC691532	LOC691532	2.13957	1	0.058248	0.522961
691534	NM_001126100	Nop10	1.14487	1	0.843558	2.492157
691538	NM_001100810,XM_006233211,XM_008761424,XM_008761425	Rnpc3	-1.29917	1	0.973582	1.872234
691543	NM_001109645	Katnbl1	1.17147	1	0.007513	0.053279
691556	NM_001126302,XM_006240647,XM_008764964	Zbtb42	1.02088	1	0.036217	0.098163
691572	XM_006243297,XM_006243298,XM_006243299	Ubap1l	-1.23054	1	0.208156	0.398299
691610	XM_006234715	Zfp770	1.2014	1	0.19088	0.62177
691631	XM_006240668,XM_006240670,XM_017594524,XM_017594525,XM_017594526	Pacs2	1.05567	1	0.362296	0.986647
691644	NM_001135157	Myh2	-1.15579	1	0.017403	0.014235
691657	NM_001134933,NM_001244867	Crip1	2.27613	0.104849	5.903645	34.542618
691658	XM_001079175,XM_003750532,XM_006243318,XM_006243319	LOC691658	-1.07919	1	0.360167	0.839039
691670	NM_001109646,XM_008770702,XM_008770703	LOC691670	-3.63841	1	0.440121	0.178619
691675	XR_591640	LOC691675	1.20589	1	0.042457	0.167727
691688	NM_001044304	Eid3	-3.14733	1	0.664951	0.416932
691707	id-LOC691707	LOC691707	2.51257	1	0.027228	0.446425
691716	XR_086137	LOC691716	2.42578	1	0.010518	0.321291
691729	NM_001109647	Spata5l1	1.06736	1	0.162082	0.453865
691766	gene-LOC691766	LOC691766	-1.07165	1	0.03009	0.059687
691770	XM_006234793	Ankrd63	1.01654	1	0.019148	0.052675
691774	NM_001045843	Lpar6	1.5175	1	0.485923	1.975932
691777	XM_008767891	Lrrc75a	-1.20355	1	0.023118	0.018666
691801	id-LOC691801	LOC691801	-1.20014	1	0.269776	0.544048
691806	gene-LOC691806	LOC691806	-1.33373	1	0.032211	0.016719
691807	NM_001271116	LOC691807	-1.20427	1	1.686881	3.546416
691808	id-LOC691808	LOC691808	1.23435	1	0.009388	0.071691
691814	NM_001109649	Mrpl57	-1.24565	1	2.308051	4.696028
691815	id-LOC691815	LOC691815	-1.01457	1	0.060091	0.148662
691828	id-LOC691828	LOC691828	1.49503	1	0.143628	0.637253
691837	id-LOC691837	LOC691837	-1.22873	1	0.063993	0.099548
691840	id-LOC691840	LOC691840	1.01826	1	0.607152	1.581992
691842	NM_001110319	Maz	-1.76575	0.593113	5.391967	7.719752
691851	id-LOC691851	LOC691851	-1.10887	1	0.079265	0.164898
691853	XM_006246833	Cox10	1.52771	1	0.102827	0.495939
691873	gene-LOC691873	LOC691873	1.32422	1	0.008874	0.088253
691877	gene-LOC691877	LOC691877	-1.16152	1	0.018645	0.016009
691884	id-LOC691884	LOC691884	-1.12912	1	0.242274	0.527367
691889	XM_003751492,XM_006252160,XM_006252164,XM_006252165,XM_008770789,XM_008770790,XM_017599897	Atp8a2	1.05654	1	0.006722	0.028293
691893	id-LOC691893	LOC691893	1.04531	1	0.039915	0.114682
691898	XM_017590230,XM_017590231	Prr14	1.02579	1	1.368015	3.588013
691899	XM_001080034,XM_006230374	Fbrs	1.61085	1	1.191236	5.009751
691902	id-LOC691902	LOC691902	1.56725	1	0.106219	0.527
691909	NM_001134694	Ccdc189	-1.65179	1	0.61418	0.878595
691920	XM_001080099,XM_006234815,XM_006234817,XM_017592209,XM_017592210,XM_017592211	Stard9	1.18618	1	0.008181	0.058226
691921	NM_001135566	LOC691921	-1.06792	1	0.482592	1.142519
691922	NM_001134887,XM_006241203,XM_006241204	Nt5dc3	-1.99695	1	0.322712	0.322973
691925	id-LOC691925	LOC691925	-1.62245	1	0.234743	0.300538
691931	NM_001109651	LOC691931	-3.25393	1	1.588686	1.122297
691939	id-LOC691939	LOC691939	2.11903	1	0.040864	0.42215
691947	NM_001077670	Eif3j	-1.16419	1	1.533123	3.337444
691966	NM_001047913,XM_006234887	Sqrdl	-2.3467	0.628704	2.060069	2.138567
691975	gene-Rps17l	Rps17l	-1.90327	1	0.084958	0.028727
691979	XM_003751495	Esco2	-1.33767	1	0.048258	0.046774
691991	gene-Rpl36a-ps2	Rpl36a-ps2	1.07473	1	0.309952	0.864052
691992	NM_001109654	Gp1ba	-2.42911	1	1.590655	1.566452
691993	XM_001080739,XR_001840203	Scimp	-4.28451	0.0160841	8.642979	5.013469
692000	gene-Dpm3-ps1	Dpm3-ps1	-1.59727	1	0.331239	0.462377
692005	XR_360059	LOC692005	-3.05044	1	0.491048	0.290306
692028	gene-Matr3-ps1	Matr3-ps1	1.35615	1	0.340594	1.243462
692032	XM_001081273	Mzt1	2.1838	1	0.153077	1.066296
727679	NM_001135819	Pdxp	-1.02215	1	0.080874	0.198149
751787	NM_001110138	Flad1	1.05442	1	0.243253	0.664743
100034253	NM_001081958	Gnl3l	1.08819	1	0.342749	0.968261
100036765	NM_001083898,XM_006249292	Ccdc92	-2.6064	1	0.856134	0.728054
100049583	NM_001024989	Trex1	-1.04569	1	0.689794	1.676612
100124593	NM_001102587	Cxcr6	-1.60172	1	0.126409	0.134039
100125364	NM_001103356,XM_006227969,XM_006227970,XM_017588625	LOC100125364	1.28556	1	0.074851	0.297016
100125367	NM_001103357,XM_008769815,XM_017598635	LOC100125367	-1.04621	1	0.132069	0.314413
100125368	NM_001139487,XM_006240835,XM_008765080	LOC100125368	1.08151	1	0.04519	0.139443
100125370	NM_001109678,XM_006239513,XM_006239514,XM_006239515	Nadk	-1.05158	1	4.32288	10.488459
100125371	NR_130147	Tug1	1.50715	1	0.463561	1.875164
100125373	NM_001103360	Pnrc2	1.33915	1	2.960135	10.183403
100125374	NM_001103361,XM_017594558	Adat3	-1.18116	1	0.071697	0.127448
100125378	NM_001103362	Nudcd3	-1.73531	1	1.123172	1.576656
100125385	NM_001103364	Mroh1	1.66153	1	0.140415	0.714597
100125598	gene-LOC100125598	LOC100125598	-4.473	1	0.374882	0.074528
100126191	NM_001109979	Rab1b	-1.43452	1	1.151474	1.995297
100134827	NM_001106467	Mfsd14a	1.09257	1	0.219488	0.628985
100134871	NM_001113223	LOC100134871	-3.82339	5.86228e-20	191753.640625	128067.625
100137086	NM_001114656	Jmjd7	-1.31536	1	0.107223	0.165086
100145871	NM_001126120	Adh5	2.2442	1	0.358678	2.278994
100151767	NM_001127503,XM_006243024,XM_006243025,XM_006243026	LOC100151767	1.72968	1	0.640391	2.959588
100158225	NM_001127606	LOC100158225	1.03635	1	0.02119	0.062607
100158233	NM_001127642,XM_006256693	Slc35a2	-1.30687	1	0.891941	1.700627
100169747	NM_001128196,XM_008767647,XM_008767648,XM_008767649,XM_008767650,XM_008767651,XM_008767652	Phykpl	1.17774	1	0.011593	0.066795
100174909	NM_001131000,XM_006248022	Smim11	1.60847	1	0.419207	1.831122
100174910	NM_001131003,XM_006254736,XM_006254737,XM_006254738,XM_006254739,XM_006254740,XM_006254741,XM_008772078,XM_008772079	LOC100174910	2.83654	1	0.020179	0.476092
100188932	NM_001134690,NM_001134691	Ost4	-2.52795	2.43971e-05	79.374088	80.069397
100188936	NM_001134704	Ormdl1	2.19902	1	0.024648	0.353808
100188937	NM_001134705	Cox7c	1.06022	1	3.0635	8.304736
100188944	NM_001134750,NM_001134751,NM_001134753	Pnkd	-5.0126	0.131529	4.029857	1.909111
100189555	gene-Sec61gl	Sec61gl	-2.62983	1	0.247288	0.128779
100190936	NM_001191580,XM_006243691,XM_006243692,XM_006243693,XM_006243694,XM_006243695,XM_006243696,XM_006243697,XR_001839125	Rnf123	-2.20736	0.282135	6.34061	7.236781
100192205	NM_001136183,XM_017600802	Hsbp1l1	1.71746	1	0.045652	0.329102
100192313	NM_001136261	Atxn7l3b	-1.20777	1	1.039467	2.166812
100192314	NM_001136272	Inafm1	-1.90194	1	0.610361	0.734283
100196907	NM_001139465	Tmem59	-1.22637	1	3.96256	8.217673
100216475	NM_001142562,XM_006247860,XM_008768499	Hexdc	1.44764	1	0.690928	2.634516
100233176	NM_001142941,NM_001142942	LOC100233176	-2.616	0.381173	2.844092	2.665226
100270678	NM_001144991,XM_006246563,XR_357665	Spns2	1.8517	1	0.015603	0.226783
100294508	NM_001159655,XM_006238841,XM_006238842,XM_008763984	LOC100294508	-1.591	1	0.466429	0.681883
100302372	NM_001162897,NM_001162898,XM_008769588,XM_008769590	LOC100302372	2.18364	1	0.144659	1.019265
100302405	NM_001142758	Zfp958	1.86354	1	0.190656	1.062396
100302447	NM_001163153,XM_006240298	Cox16	1.52712	1	0.377604	1.567194
100302453	NM_001163164,XM_006230154,XM_008759658,XM_008759659	Mettl9	-3.39424	0.189409	4.876689	3.542105
100303643	NM_001164657	Fcgbp	-1.35869	1	0.057895	0.061382
100310845	XM_008773695,XM_008773696,XM_017602447,XM_017602449	Kdm6a	1.15512	1	0.088162	0.287916
100312982	NM_001167665,XM_008773670,XM_008773671	Ddx3	1.20969	1	3.272986	10.147968
100312983	XM_008773688,XM_008773689	Kdm5d	1.20108	1	0.327574	1.040801
100312984	NM_001167666	Eif2s3y	-1.11746	1	2.369804	5.396476
100313983	NR_031791,rna-Mir349	Mir349	3.09495	1	3e-06	0.376377
100313993	NR_031808,rna-Mirlet7i,rna-Mirlet7i-2	Mirlet7i	-1.15829	1	0.21295	0.444916
100314001	NR_031824,rna-Mir22,rna-Mir22-2	Mir22	-1.00294	1	1.795583	4.571148
100314006	NR_031833,rna-Mir27a,rna-Mir27a-2	Mir27a	1.2484	1	0.119305	0.424953
100314034	NR_031888,rna-Mir142,rna-Mir142-2	Mir142	1.15219	1	2.908418	8.584418
100314043	NR_031904,rna-Mir186,rna-Mir186-2	Mir186	-1.2115	1	0.028687	0.029103
100314060	NR_031936,rna-Mir223,rna-Mir223-2	Mir223	1.33407	1	0.066665	0.287117
100314097	NR_032258,rna-Mir877	Mir877	-2.1273	1	0.538888	0.551668
100314100	NR_032264,rna-Mir147	Mir147	-1.12664	1	0.01356	0.01054
100314113	NR_032287,rna-Mir671	Mir671	-1.03281	1	0.004768	0.006082
100314131	NR_032750,rna-Mir632	Mir632	-1.00002	1	2e-06	1e-06
100314148	NR_031795,rna-Mir7a-1,rna-Mir7a-1-2	Mir7a-1	2.34585	1	0.103413	0.861248
100314192	NR_031890,rna-Mir144,rna-Mir144-2	Mir144	1.06105	1	0.050061	0.146606
100314211	NR_032765,rna-Mir761	Mir761	1.00402	1	9.1e-05	0.000955
100314219	NR_031780,rna-Mir336,rna-Mir336-2	Mir336	-1.39255	1	0.069923	0.077578
100314253	NR_032107,rna-Mir207	Mir207	-1.00699	1	0.000522	7.7e-05
100322884	NM_001170586	Nemf	-1.05424	1	0.48577	1.167378
100328908	NM_001171096,XM_017591429	Zfp831	1.20295	1	0.013161	0.076887
100359421	XM_002729644	LOC100359421	-2.29477	0.461168	3.320166	3.593227
100359435	gene-LOC100359435	LOC100359435	-1.2416	1	0.187544	0.350758
100359438	XM_002729549	Zfp683	-1.16774	1	0.070753	0.128913
100359478	XM_002728028	Tstd1	1.07192	1	0.558937	1.542852
100359484	XM_006228303,XM_008759013,XM_008759016,XM_017589974,XM_017589975,XM_017589976	Zfp628	1.66275	1	0.111782	0.593681
100359498	XM_002727895,XM_002727896,XM_017598170	LOC100359498	-1.10176	0.65064	65.207475	151.114883
100359505	gene-LOC100359505	LOC100359505	-1.27073	1	0.135374	0.233761
100359512	XM_003750196	Vti1b	-1.6724	1	1.610003	2.386055
100359515	XR_001840354,XR_001840355	LOC100359515	-2.94122	0.628704	2.373621	1.942199
100359530	id-LOC100359530	LOC100359530	2.86398	1	0.022214	0.497318
100359539	XR_597192	LOC100359539	-1.52653	1	0.127902	0.151989
100359558	XM_002729624	Fam177a1	-1.03913	1	0.171343	0.414294
100359563	gene-LOC100359563	LOC100359563	-1.66689	1	0.366308	0.489285
100359574	XM_008760591	LOC100359574	-1.18679	1	0.291478	0.59888
100359583	XM_003751278	LOC100359583	1.3428	1	2.684719	9.267243
100359595	XM_008773030	Tbc1d32	-2.18131	1	0.203099	0.140468
100359600	XR_001838271	LOC100359600	1.05498	1	0.041002	0.120333
100359613	gene-LOC100359613	LOC100359613	1.37379	0.533661	8.96895	31.530561
100359616	gene-LOC100359616	LOC100359616	1.19399	1	1.710264	5.249299
100359633	XM_017599539	LOC100359633	-1.58278	1	0.139522	0.15895
100359642	XM_017592343	Chmp4b	-2.43164	0.000114686	64.234055	67.348877
100359662	XM_008760686	Ankdd1b	-2.03082	1	0.11053	0.047793
100359664	gene-LOC100359664	LOC100359664	1.33292	1	0.171833	0.644676
100359668	XR_593030	LOC100359668	-2.59355	7.83939e-06	85.720833	84.288681
100359680	NM_001271344,XM_017601162	Lpcat2	-1.85726	1	1.309801	1.717929
100359684	id-LOC100359684	LOC100359684	1.50461	1	0.066251	0.345195
100359687	XM_003750509	LOC100359687	1.53394	1	0.262287	1.123299
100359701	XR_145878	LOC100359701	1.62575	1	0.112391	0.578998
100359714	XM_008773660,XM_017602431,XM_017602432	Phf6	1.08849	1	0.210646	0.601391
100359716	gene-LOC100359716	LOC100359716	1.76794	1	0.010612	0.185866
100359722	gene-LOC100359722	LOC100359722	1.31531	1	0.178796	0.657171
100359731	XM_002730066	Tipinl1	1.24821	1	0.03562	0.158124
100359732	gene-LOC100359732	LOC100359732	-2.40046	1	0.152831	0.057769
100359775	XM_006235367	Bpifa6	-4.21616	0.0757931	5.304451	3.07565
100359793	id-LOC100359793	LOC100359793	-1.07561	1	0.082955	0.184312
100359816	XM_017598598	LOC100359816	1.3869	1	0.250698	0.957357
100359821	XM_006228165	Zik1	1.10967	1	0.020818	0.078691
100359823	XM_002728992	Tmem167a	-1.0043	1	0.58976	1.49877
100359829	NM_001304747,XM_008765630,XM_008765631	Smpd5	-1.22884	1	0.13641	0.250007
100359832	XM_003752031,XM_006256807,XM_006256808,XM_017602280	Fam104b	-5.7216	0.0433314	5.891182	2.480987
100359861	NM_001277209,NM_001277210	Smim15	1.09087	1	0.708451	1.989789
100359876	XR_597502	LOC100359876	1.36356	1	0.038797	0.200402
100359916	XR_592488	LOC100359916	1.22927	1	0.445207	1.438691
100359922	XR_001839613	LOC100359922	-1.51672	0.731885	3.03401	5.046874
100359928	XR_596529	LOC100359928	-3.10991	0.157928	6.247474	5.007936
100359937	XM_002729947	LOC100359937	-2.95088	0.0011366	27.110382	23.341301
100359945	XM_006232285,XM_008760963	Rslcan18	1.3548	1	0.018459	0.127599
100359951	XM_002729994	LOC100359951	-1.15219	1	0.868335	1.900737
100359967	XM_006242583,XM_006242584,XM_017595974,XM_017595975,XM_017595976	Zfp560	1.20342	1	0.022093	0.104435
100359977	NM_001271259,XM_006238992	Cd164l2	1.85844	1	0.114055	0.695481
100359982	NM_001077643,NM_001322942,XM_006250126	Mpc2	-1.70467	0.692096	2.456649	3.605732
100359993	id-LOC100359993	LOC100359993	2.13401	1	0.019166	0.308164
100360017	XM_008768623	Mrps6	-3.65976	1	0.755332	0.396463
100360034	gene-LOC100360034	LOC100360034	-1.09649	1	0.016095	0.021674
100360053	gene-LOC100360053	LOC100360053	-2.36741	1	1.379479	1.384181
100360054	XM_002728681	Vstm1	1.21356	1	0.505328	1.604321
100360057	XM_002729392	LOC100360057	1.12561	1	0.287597	0.849205
100360061	XM_017594458	LOC100360061	-1.01128	1	0.060313	0.15029
100360066	NM_001271410,XM_006250523,XM_006250525,XM_006250526,XM_006250527,XM_006250528,XM_006250529,XM_006250530,XM_006250532,XM_006250533,XM_017599050,XM_017599051	Evi5	1.2752	1	0.320729	1.093822
100360077	NM_001271350,XM_006249091	Znhit1	-1.7733	1	0.983831	1.338377
100360087	XM_002729553	LOC100360087	-2.3433	2.26998e-07	311.327576	339.158752
100360100	NM_001271342,XM_006254228	Taf3	1.10669	1	0.101172	0.305077
100360117	XM_002729143	LOC100360117	1.57836	0.0981134	24.774446	99.955231
100360120	XM_017593058	Smim10l1	1.89938	1	0.084597	0.57188
100360145	gene-LOC100360145	LOC100360145	-1.4698	1	0.25943	0.393297
100360180	NM_001305435,XM_017593108	Pgd	-1.66701	0.335094	10.223546	15.588749
100360200	XM_002727934,XM_017598484	LOC100360200	1.17035	1	0.060538	0.211524
100360218	XM_003751077	LOC100360218	-1.82032	1	0.443379	0.541015
100360252	gene-Rpl31l2	Rpl31l2	-1.11728	1	0.015372	0.016276
100360260	XR_001841621	LOC100360260	-1.09271	1	0.045756	0.091685
100360286	id-LOC100360286	LOC100360286	1.29567	1	0.020811	0.12197
100360287	XM_002729770	Zfp952	1.74236	1	0.163741	0.86188
100360290	gene-LOC100360290	LOC100360290	-1.56416	1	0.320491	0.458421
100360291	XM_006242677	Zglp1	-1.04688	1	0.062986	0.145591
100360302	NM_001276417,XM_006233662,XM_006233663,XM_006233664,XM_006233666	Sec16a	1.27743	1	0.643202	2.147965
100360307	XM_002727718	Fam83g	1.30319	1	0.012	0.0944
100360316	XM_003751587	LOC100360316	-2.05384	0.628704	1.853406	2.21218
100360320	XR_597343	LOC100360320	1.65298	1	0.01813	0.193832
100360329	id-LOC100360329	LOC100360329	2.9281	1	0.068149	0.855933
100360342	XM_006239735	Msh6	1.32812	1	0.096282	0.385478
100360344	id-LOC100360344	LOC100360344	2.1653	1	0.019788	0.318756
100360348	gene-LOC100360348	LOC100360348	1.05914	1	0.079697	0.226172
100360358	XM_002729747	Tmem251	1.34506	1	0.020551	0.132575
100360368	XR_358260	LOC100360368	-2.88732	0.0191693	14.509343	12.714665
100360380	XM_008760845	LOC100360380	1.6025	1	0.079562	0.433812
100360406	XM_002727774	Tsr1	1.59525	1	0.709356	2.996532
100360412	XM_002728514	Dnajc1	-2.45518	1	1.150009	1.089609
100360413	XR_597813	LOC100360413	1.18041	0.6729	19.005106	57.318462
100360417	XM_008761232,XM_008761233,XM_008761234,XM_008761235,XM_008761236,XM_008761237	Rusc1	1.05241	1	0.081244	0.227749
100360427	NM_001271345,XM_006255433	E2f4	1.22284	1	1.396158	4.399661
100360436	id-LOC100360436	LOC100360436	1.1851	1	0.051626	0.189484
100360437	XM_008768614	Nsun3	-1.73906	1	0.114498	0.091778
100360449	XM_002729147	LOC100360449	-1.19036	1	0.318872	0.655312
100360453	XR_592518	LOC100360453	1.0947	1	0.145647	0.42415
100360487	XM_002727913,XM_008768832,XM_008768833,XM_008768834,XM_017598185	Fam131a	-1.13359	1	0.079866	0.158737
100360491	XR_595895	LOC100360491	-1.4011	0.759851	3.568923	6.453078
100360501	NM_001270762,NM_001270763,NM_139105	Rnh1	-1.52143	1	2.889759	4.788578
100360508	XM_002728001	LOC100360508	-1.03238	1	2.492339	6.159063
100360517	id-LOC100360517	LOC100360517	-1.19646	1	0.028174	0.030633
100360518	NM_001271328,XM_006252795	Hsh2d	1.26539	1	0.462107	1.540854
100360522	XM_017600685,XM_017600686	LOC100360522	-1.43086	0.042943	152.603241	272.28523
100360552	NM_001271185	LOC100360552	1.14864	1	0.00811	0.050491
100360554	XR_596108,XR_596109,XR_596110	LOC100360554	1.22842	1	0.009217	0.069947
100360558	gene-Rps12l2	Rps12l2	-2.90958	1	0.415523	0.246774
100360573	XM_002728597	LOC100360573	-1.00904	1	1.242495	3.142744
100360575	XM_006249641,XM_008769501,XM_008769502	LOC100360575	-1.16101	1	0.242759	0.509015
100360581	id-LOC100360581	LOC100360581	2.17514	1	0.140319	0.990491
100360582	NM_001271189	Nt5c	1.3413	1	0.823733	2.882673
100360606	XM_002728842,XM_006230445,XM_008759960	Zranb1	1.19065	1	0.554239	1.71936
100360621	XM_006229191,XM_008759455,XM_008759456,XM_017590118,XM_017590119	Il4i1	1.94038	1	0.012738	0.232052
100360623	XM_002729002,XM_008760685,XM_017591174	Iqgap2	1.02025	1	0.299933	0.785045
100360628	id-LOC100360628	LOC100360628	2.47235	1	0.061394	0.652101
100360638	XM_017590024	Zfp780b-ps1	1.3565	1	0.006209	0.085552
100360642	gene-Rps12l3	Rps12l3	-1.0064	1	0.369693	0.93688
100360645	XM_002727721	LOC100360645	-3.57799	2.30825e-17	1833.364624	1308.312378
100360647	XM_003750172	LOC100360647	-1.69054	0.731885	3.053498	4.538915
100360654	gene-LOC100360654	LOC100360654	-2.39466	1	1.115934	1.085354
100360664	XM_002729998,XM_006244572,XM_006244573	Rrp36	-1.39575	1	0.605472	1.05679
100360679	XM_002727833	LOC100360679	1.29824	1	1.69848	5.684246
100360682	NM_001271237	Snrpe	1.24678	0.739035	8.546635	27.254448
100360708	gene-Rps27a-ps2	Rps27a-ps2	-1.18283	1	0.253302	0.519076
100360735	gene-LOC100360735	LOC100360735	1.19618	1	0.033936	0.138901
100360750	XM_017598963	LOC100360750	1.05071	1	0.220725	0.601324
100360754	XM_002728479	LOC100360754	-2.56156	1	0.451893	0.340965
100360772	XM_017590077,XM_017590078,XM_017590079,XM_017590080,XM_017590081,XM_017590082,XM_017590083,XM_017590084,XM_017590085,XM_017590086,XM_017590087,XM_017590088,XM_017590089,XM_017590090,XM_017590091,XM_017590092,XM_017590093,XM_017590094	Dzf17	1.29924	1	0.523549	1.790733
100360774	XM_017591210	LOC100360774	-1.13412	1	0.062588	0.119677
100360777	XM_006235390,XM_008762424,XM_008762425,XM_008762427,XR_001837333	Mroh8	-1.59553	1	0.064704	0.036501
100360781	XM_017597662	LOC100360781	-1.58493	0.559728	4.298322	6.85892
100360791	XR_589869	LOC100360791	-2.37388	1.62291e-08	713.495239	767.394958
100360801	XM_017600406	Ddx60	1.00733	1	0.246356	0.635008
100360828	XM_002729972	LOC100360828	-2.73549	0.298737	4.387995	3.982182
100360841	XM_002730037	LOC100360841	-2.11377	0.628704	1.700409	1.95953
100360843	XR_001836375	LOC100360843	-1.34669	1	0.937756	1.731892
100360846	XM_002729028	LOC100360846	-1.27598	1	0.274835	0.511157
100360868	XM_003750348	H3f3c	-2.34227	0.048953	13.420043	14.527644
100360872	NM_001277668	Mcpt1l1	-4.14452	0.253731	1.801418	0.973601
100360880	NM_001256509	Fosb	2.3654	1	0.337961	2.286638
100360914	XM_002729089,XM_003749311,XM_006232555	Fbxw7	1.46517	1	0.319924	1.280525
100360936	XM_006256434,XM_008772955,XM_017601805	Anapc16	-1.40621	1	0.791111	1.384694
100360940	XM_002729540,XM_008764180	LOC100360940	-1.34522	1	0.077262	0.100559
100360950	XM_008771773	LOC100360950	-1.85106	1	0.484323	0.585531
100360977	XM_006250801	LOC100360977	1.03759	1	1.947752	5.167408
100360982	XM_006228502,XM_006228503,XM_008759054,XM_008759055,XM_017590003,XM_017590004,XM_017590005	Relb	1.27303	1	1.030302	3.398296
100361008	XR_591450	LOC100361008	-2.50679	1	1.268533	1.184213
100361009	id-LOC100361009	LOC100361009	2.04383	1	0.072178	0.564222
100361018	XM_006256438,XM_006256440,XM_008772956	LOC100361018	1.07483	1	0.018957	0.065474
100361025	XR_595926	LOC100361025	-1.41383	1	0.049973	0.037675
100361028	gene-LOC100361028	LOC100361028	1.32161	1	0.033546	0.170988
100361053	XM_002727758,XM_017597613	Hbq1b	-4.64873	4.63724e-15	161.589752	88.62046
100361056	XM_006252979	LOC100361056	-1.00492	1	0.023211	0.058101
100361060	gene-LOC100361060	LOC100361060	-1.052	1	2.300488	5.575149
100361061	gene-LOC100361061	LOC100361061	1.05039	1	0.220143	0.599525
100361067	XR_594823	LOC100361067	-1.30665	1	0.030453	0.017353
100361083	NM_001291383	LOC100361083	1.12801	1	0.006453	0.041584
100361084	gene-Acp1-ps1	Acp1-ps1	-1.6469	1	0.342472	0.460444
100361087	NM_001190459	LOC100361087	-3.44381	1	0.701857	0.392939
100361105	id-LOC100361105	LOC100361105	2.06109	1	0.188453	1.182468
100361114	XM_017600335,XM_017600336,XM_017600337,XM_017600338,XM_017600339,XM_017600340,XM_017600341,XM_017600342	Zfp869	1.16483	1	0.750984	2.263385
100361126	XM_002728305	RGD2320734	-2.11731	1	0.87514	0.960651
100361130	gene-LOC100361130	LOC100361130	1.07497	1	0.323501	0.901472
100361133	NM_001271324	Mycbp	1.08678	1	0.125123	0.362827
100361138	NM_001198804	Dgkq	1.42878	1	0.091725	0.411686
100361148	gene-LOC100361148	LOC100361148	-1.04342	1	0.22263	0.537364
100361180	XM_017599966	LOC100361180	-1.79178	1	0.34564	0.413203
100361188	XM_002729439,XM_006237672,XM_006237673	Lyrm5	1.14735	1	0.182866	0.562235
100361209	id-LOC100361209	LOC100361209	3.23654	1	0.081179	1.07271
100361213	id-LOC100361213	LOC100361213	-1.17056	1	0.019902	0.017239
100361229	gene-LOC100361229	LOC100361229	-3.08122	1	0.525194	0.31391
100361238	XM_002728083,XM_017599427,XM_017599428,XM_017599429	Rasgef1b	1.64117	0.731885	1.906176	8.103603
100361240	gene-LOC100361240	LOC100361240	-1.12032	1	3.260422	7.41222
100361259	XR_595819	LOC100361259	-1.3469	1	1.102753	2.044412
100361261	XM_002728285	Gzmbl3	-21.9869	0.0656324	3.694118	0.257557
100361269	NM_001271323,XM_006229323	Snrpa1	1.00599	1	1.222308	3.141
100361293	id-LOC100361293	LOC100361293	-2.73527	1	0.170763	0.045449
100361294	NM_001257347,XM_006242585,XM_006242586,XR_001839127,XR_593758,XR_593759	Tyk2	2.0862	1	0.445804	2.570036
100361319	gene-LOC100361319	LOC100361319	-1.14611	1	0.280337	0.601696
100361351	gene-LOC100361351	LOC100361351	-1.00575	1	0.005511	0.012966
100361352	gene-LOC100361352	LOC100361352	-1.09239	1	0.014772	0.019337
100361376	NM_001270413,XM_006242589,XM_006242590	Kank2	1.30002	1	0.014406	0.101722
100361381	gene-LOC100361381	LOC100361381	1.28998	1	0.028549	0.146136
100361389	XM_002727821,XM_006247473,XM_006247474	Fam171a2	1.20292	1	0.015146	0.082979
100361410	id-LOC100361410	LOC100361410	-1.121	1	0.189117	0.411402
100361417	NM_001271364,XM_006247861,XM_006247864,XM_008768501,XM_008768502	Tbcd	1.27934	1	0.207843	0.729176
100361431	XM_006255676	Syce1l	-1.63561	1	0.083806	0.061027
100361436	gene-LOC100361436	LOC100361436	-1.34683	1	0.174627	0.284825
100361457	XM_002729196	LOC100361457	-1.62601	0.316045	12.661521	19.815079
100361468	XM_002728257	Gzmbl2	-9.13144	0.0336166	4.204946	1.015915
100361475	XR_597417	LOC100361475	1.05871	1	0.12716	0.354322
100361476	XR_597442	LOC100361476	1.07758	1	0.113905	0.327363
100361479	XR_145985	LOC100361479	-1.45168	1	0.780531	1.317086
100361503	XM_008766011,XM_008766012,XM_008766014,XM_008766015,XM_008766017	Zfp717	1.75053	1	0.058433	0.396032
100361506	NM_001287020,XM_017600428,XM_017600429,XM_017600430,XM_017600431	Armc3	1.43253	1	0.036222	0.210206
100361513	XM_006236234,XM_006236235,XM_008762834	Gcc1	-1.84123	1	0.465027	0.562857
100361517	XM_002727941,XM_003751134	Psmg3	1.45222	1	0.194123	0.801114
100361520	NM_001108801,NM_001205318	Rpl37a	-1.32487	0.0876703	238.144191	458.954146
100361529	XM_002728854,XM_006230930,XM_008760192	Rad9a	1.64556	1	0.294451	1.353262
100361537	gene-LOC100361537	LOC100361537	1.19144	1	0.002869	0.04312
100361543	XM_002730236	LOC100361543	1.22201	1	0.337225	1.092182
100361545	gene-LOC100361545	LOC100361545	-1.50524	1	1.426139	2.359062
100361558	XM_002728043	LOC100361558	-2.66749	7.09853e-07	117.620209	112.483955
100361568	XM_006236238	Hilpda	1.25546	1	0.204671	0.702043
100361574	NM_001282325,XM_006241527,XM_017594562	Polr2k	1.20715	1	0.606722	1.907447
100361585	XM_006238214,XM_006238215,XM_008763745,XR_354054	RGD1310951	1.92572	1	0.04188	0.372246
100361636	XR_595974	LOC100361636	1.19685	1	0.116529	0.391503
100361647	NM_001172063,XM_006242294,XM_006242295,XM_006242296,XM_008765651,XM_017594563	Galnt6	1.61945	1	0.322681	1.445687
100361658	XM_006245292,XM_006245293,XM_006245294,XM_006245295,XM_006245296,XM_008767307	Usp37	-1.16606	1	0.500964	1.071475
100361660	XM_006252955,XM_008771182	Zfp617	1.46775	1	0.04531	0.25385
100361684	XM_006253664,XM_008771514	Simc1	1.09784	1	0.023451	0.08332
100361705	id-LOC100361705	LOC100361705	1.50533	1	0.050921	0.286518
100361706	XM_006248649	LOC100361706	-1.04035	1	0.064403	0.151109
100361710	XM_017599884,XM_017599885,XM_017599886,XM_017599887,XM_017599888,XM_017599889,XM_017599890,XM_017599891,XM_017599892,XM_017599893,XM_017599894	Setdb2	1.54716	1	0.742659	3.032363
100361713	gene-LOC100361713	LOC100361713	-1.11328	1	0.097394	0.205116
100361715	XR_590939	Rps15al4	-1.09928	1	0.386819	0.882334
100361730	gene-Rpl32-ps3	Rpl32-ps3	-1.09842	1	5.766026	13.388453
100361733	NM_001271181	Ociad2	-1.71215	1	0.100107	0.07458
100361756	XM_002730273	LOC100361756	1.40875	1	0.077818	0.353369
100361774	XM_006234015,XM_006234017,XM_006234019,XM_006234020,XM_008761789,XM_008761790,XM_008761791,XM_017592118,XM_017592119,XM_017592120,XM_017592121,XM_017592122,XM_017592123,XM_017592124,XM_017592125,XM_017592126	Ralgps1	1.28415	1	0.083143	0.323685
100361818	NM_001244933	Nfatc1	1.29112	1	0.361674	1.244722
100361830	XM_002730009	Tram2	-1.17306	1	0.174817	0.354045
100361854	XM_002730210	LOC100361854	1.61964	1	0.229958	1.062389
100361891	XM_003751377	Rab5al1	1.01151	1	1.302984	3.367605
100361920	XM_002729402	LOC100361920	-1.49107	1	0.039622	0.00869
100361933	XR_086062	LOC100361933	-1.25898	0.292999	65.904755	133.636017
100361934	XR_597601	LOC100361934	-1.02479	1	0.065426	0.158683
100361939	XM_002728856	Rnaseh2c	-1.02186	1	0.26049	0.647105
100361945	id-LOC100361945	LOC100361945	2.10669	1	0.317734	1.908083
100361974	gene-Rpl31l4	Rpl31l4	-1.16628	1	0.840561	1.814779
100361993	gene-LOC100361993	LOC100361993	-1.27445	1	0.795429	1.555072
100362005	NM_001198725,XM_006237325	Grcc10	-1.44852	1	0.981623	1.674853
100362022	XM_008759225,XM_008759226,XM_017590507,XR_001836288,XR_590113	Zfp27	1.34961	1	0.008416	0.091811
100362023	XM_002728760	LOC100362023	-1.55345	1	0.611672	0.941463
100362027	XM_002727709	LOC100362027	-1.22636	1	1.226178	2.520019
100362069	gene-LOC100362069	LOC100362069	8.22859	0.225712	0.267842	6.926536
100362090	gene-LOC100362090	LOC100362090	-1.14978	1	0.016583	0.013427
100362102	XM_002729258,XM_006235827,XM_006235828	Lsm14b	1.54808	1	0.597389	2.460008
100362113	XM_002729959,XM_006243611,XM_006243613,XM_006243614,XM_017596121,XM_017596122	LOC100362113	1.3464	1	0.145136	0.561221
100362121	NM_001271346,XM_006234498,XM_006234499	Ddb2	1.29277	1	0.087801	0.342439
100362123	XM_017593934	Rex2	1.12813	1	0.294939	0.872658
100362124	XM_002727728,XM_006246054,XM_006246055	Ift140	1.32436	1	0.136988	0.521538
100362139	gene-Rps15al2	Rps15al2	-1.0536	1	0.029582	0.062557
100362149	XM_002729158	LOC100362149	-1.19666	1	1.015398	2.137228
100362170	XM_006252982,XM_006252985,XM_017600347,XM_017600348,XM_017600349,XR_001841615	Zfp964	1.81834	1	0.038289	0.324798
100362185	gene-LOC100362185	LOC100362185	1.70415	1	0.059354	0.384785
100362197	XM_008771779	LOC100362197	-2.45236	1	0.264402	0.16892
100362202	XM_003749532	Znf408	-1.0713	1	0.323599	0.759375
100362241	XM_002729428,XM_006237403	Plekhg6	-1.21778	1	0.018846	0.007391
100362255	XM_017591161,XM_017591162	Adgrv1	1.16895	1	0.01109	0.063455
100362271	id-LOC100362271	LOC100362271	1.89424	1	0.063249	0.466588
100362275	gene-LOC100362275	LOC100362275	-1.25764	1	0.054565	0.073987
100362298	gene-LOC100362298	LOC100362298	1.35242	1	0.388767	1.405912
100362311	XM_008759253	Arhgap33	1.19802	1	0.038818	0.154327
100362315	XM_008761349	LOC100362315	1.50774	1	0.021977	0.175828
100362321	XM_002728416	Smim19	1.08372	1	0.12523	0.361592
100362324	XM_002729007,XM_006231950	Dhx29	1.38992	1	0.133334	0.543283
100362333	XM_002729829	LOC100362333	1.29616	1	0.052627	0.227389
100362339	XR_596817	LOC100362339	1.3033	1	0.136761	0.509635
100362342	XM_002728861	LOC100362342	1.16482	1	0.118701	0.382679
100362345	gene-LOC100362345	LOC100362345	1.58579	1	0.057666	0.33875
100362346	XM_017594532	Mta3	1.4996	1	0.16247	0.711902
100362347	NM_001271163	Fnip1	1.28443	1	0.74208	2.485027
100362366	XR_591481	LOC100362366	-1.48688	1	1.132645	1.886372
100362384	XR_595555	LOC100362384	-2.5399	1.51162e-08	323.381012	325.010406
100362397	gene-LOC100362397	LOC100362397	-1.65556	1	0.314411	0.413815
100362400	XR_085962	LOC100362400	-1.47154	1	1.216944	2.054195
100362418	XR_001837727,XR_001837728	LOC100362418	-2.35697	1	0.216386	0.131006
100362422	XM_008768298	Efcab13	1.00277	1	0.011037	0.028759
100362432	XM_002729199	LOC100362432	-1.84035	1	0.504863	0.618486
100362453	XR_595173	LOC100362453	-1.05833	1	0.694928	1.666827
100362458	XM_008767333	Gigyf2	1.15251	1	0.216858	0.665612
100362479	XR_597000	LOC100362479	1.21167	1	0.15651	0.522276
100362495	XM_002728731,XM_008759256	Haus5	1.86022	1	0.362911	1.878432
100362515	id-LOC100362515	LOC100362515	1.17224	1	0.206887	0.650237
100362534	gene-LOC100362534	LOC100362534	-1.09367	1	0.008619	0.004737
100362547	XM_002728280,XM_008770714	Ap1g2	1.6332	1	0.657333	2.855129
100362548	XM_002728290,XM_003751505	Elp3	1.31174	1	0.193208	0.703174
100362554	NM_001302889,XM_006232088	Otulin	1.5112	1	1.133655	4.466518
100362576	gene-LOC100362576	LOC100362576	-2.33825	1	0.102627	0.009259
100362583	gene-LOC100362583	LOC100362583	-1.28058	1	0.423284	0.80469
100362624	gene-LOC100362624	LOC100362624	-1.13405	1	0.093504	0.189308
100362627	gene-LOC100362627	LOC100362627	-1.27276	1	0.024892	0.011442
100362634	XM_008765859,XM_017595318,XM_017595319,XM_017595320,XM_017595321,XM_017595322,XM_017595323,XM_017595324	Kmt2d	1.23762	1	0.488851	1.587612
100362640	NM_001007600	Rps4x	1.10977	0.640976	64.668365	183.280914
100362678	NM_001309462,XM_003751704	Epc1	1.31467	1	0.763103	2.618338
100362684	XM_002729574	LOC100362684	-1.21358	1	1.274314	2.649736
100362686	gene-LOC100362686	LOC100362686	-1.8525	1	0.119767	0.082419
100362709	XR_589909	LOC100362709	1.17634	1	0.043257	0.161618
100362710	XM_006227902,XM_006227904,XM_008758738,XM_017589890,XM_017589891,XM_017589892,XM_017589893	Tiam2	1.31347	1	0.02397	0.13671
100362724	XM_003752027	LOC100362724	1.00758	1	0.092768	0.240047
100362725	XM_017602290,XM_017602291,XM_017602292	Cdkl5	1.39683	1	0.008338	0.10103
100362733	XM_008767746,XM_008767748	Irgm2	-5.11933	1	0.731422	0.220282
100362738	XR_001842442	LOC100362738	-2.4119	0.355755	4.980475	5.167823
100362751	XR_595792	LOC100362751	-1.39859	0.174589	45.504776	83.031487
100362757	XR_001835663	LOC100362757	1.13734	1	0.007617	0.046795
100362764	NM_001271326	Ddx55	1.10895	1	0.20639	0.604022
100362772	gene-LOC100362772	LOC100362772	-1.71711	1	0.075397	0.037099
100362783	NM_001271236	LOC100362783	-1.27515	1	0.132019	0.225611
100362785	XM_006243300,XM_017596076	Ankdd1a	1.10854	1	0.014524	0.060613
100362805	NM_001271330	Txndc5	1.18058	1	0.60648	1.860783
100362830	XM_002729576	LOC100362830	1.39956	1	0.960295	3.503742
100362836	XM_002729781,XM_008765341,XM_008765342,XM_017595203,XM_017595204	Poc1b	-1.77733	1	0.44675	0.563293
100362843	id-LOC100362843	LOC100362843	1.60495	1	0.111353	0.565037
100362874	gene-LOC100362874	LOC100362874	-1.06423	1	0.026085	0.051746
100362895	XR_001838070	LOC100362895	-1.08918	1	1.752017	4.092856
100362940	XM_008762558	Snx21	-1.85728	1	0.096047	0.049132
100362967	XM_006233349	LOC100362967	1.10199	1	0.02598	0.09143
100362980	XM_006242128,XM_008765805	LOC100362980	1.41441	1	0.157095	0.64184
100362999	XR_146032	LOC100362999	-1.0798	1	0.087426	0.193471
100363012	gene-Rps21-ps1	Rps21-ps1	-1.04222	1	0.058072	0.135006
100363065	XM_006249287	Zfp11	-1.15619	1	0.104107	0.205663
100363116	XM_003750235	LOC100363116	1.18124	1	0.00944	0.061034
100363133	gene-LOC100363133	LOC100363133	-1.78075	1	1.095695	1.492438
100363145	XM_008771053,XM_008771054,XM_008771055	Stab1	-1.22559	1	0.043478	0.057521
100363171	XM_002730198	LOC100363171	-1.00565	1	0.288269	0.730969
100363177	XR_590952	LOC100363177	-2.39244	3.62481e-07	231.830902	247.338974
100363178	NM_001302749,XM_017590568,XM_017590569,XM_017590570	Tmigd3	-1.58417	1	0.106459	0.105357
100363190	gene-LOC100363190	LOC100363190	1.14137	1	0.029959	0.112714
100363228	XM_017591327,XM_017591328	LOC100363228	-2.21977	1	0.929197	0.970203
100363253	XM_002728891,XM_006231583,XM_006231584,XM_006231586,XM_008760495,XM_017590386	Nt5c2	2.63911	1	0.095857	0.940455
100363266	XM_006254619	Igip	1.14742	1	0.002255	0.033091
100363268	XM_002729080	LOC100363268	2.19105	1	0.183126	1.238552
100363275	XM_003751617,XM_006253295,XM_017600376	Adgra2	-2.44293	1	0.826031	0.757327
100363276	XM_008773149,XM_017602284,XM_017602285	Arhgap6	-2.23667	1	0.187548	0.114791
100363282	id-LOC100363282	LOC100363282	2.74742	1	0.114862	1.119758
100363296	gene-LOC100363296	LOC100363296	-1.70162	1	0.344952	0.443582
100363310	XM_006254621,XM_006254622,XR_361318,XR_596951	Cystm1	-2.24908	1	1.102794	1.152318
100363321	XM_006252792	LOC100363321	-1.11044	1	0.086071	0.180061
100363323	gene-LOC100363323	LOC100363323	-1.00149	1	0.036142	0.091885
100363332	XM_017598590	Card11	1.42005	1	0.794897	2.957895
100363335	XR_595942	LOC100363335	1.16277	1	0.058117	0.201801
100363361	XM_002729081,XM_006232933,XM_006232934,XM_006232935	LOC100363361	-1.21162	1	0.39196	0.794698
100363368	XM_006251787,XM_008770604,XM_008770605,XR_001841482,XR_001841483	LOC100363368	-1.25138	1	0.121075	0.210975
100363372	XM_003751991,XM_008773043,XM_008773044,XM_017602228	LOC100363372	-1.47488	1	0.103447	0.121262
100363375	gene-LOC100363375	LOC100363375	-1.29084	1	0.171707	0.299197
100363376	XM_002728617,XM_002728618,XM_006255698,XM_006255699	Cmc2	-3.88861	0.189409	5.053854	3.185288
100363379	XR_591273	Prdx1l1	-1.03357	1	0.051169	0.120585
100363423	XR_001840259,XR_001840260,XR_001840261,XR_357812,XR_357813,XR_357814	LOC100363423	-1.94155	1	0.234174	0.22087
100363439	XM_002729623	Rps10l1	-1.18044	0.747807	11.420762	24.678228
100363452	XR_591597	LOC100363452	-1.21526	1	0.738621	1.520205
100363455	XM_002729537,XM_006238790,XM_006238791	Zfp69	1.11736	1	0.07862	0.245405
100363469	XR_594860	LOC100363469	-1.05712	1	3.819675	9.216994
100363472	XM_002728074,XM_008770073	LOC100363472	1.12407	1	0.080872	0.254422
100363494	XM_002728110	LOC100363494	-3.86118	9.10763e-14	214.445984	141.688629
100363500	XM_008772050	LOC100363500	-1.0975	1	0.032741	0.060219
100363502	XM_003751799	LOC100363502	1.11649	1	0.321327	0.937041
100363520	XM_006232938,XM_006232939,XM_006232940,XM_006232941,XM_008761342,XR_351843	LOC100363520	1.6107	1	0.012171	0.15977
100363521	NR_110645	LOC100363521	1.05335	1	0.769915	2.080495
100363537	XR_086219	LOC100363537	1.32508	1	1.425344	4.881267
100363539	XM_002729600	Mrpl33	-1.29451	1	4.170944	8.186776
100363637	XR_146028	LOC100363637	-1.09377	1	0.123645	0.273265
100363642	XR_001842626	LOC100363642	-1.99969	1	0.212378	0.181392
100363723	gene-LOC100363723	LOC100363723	1.02264	1	0.002976	0.011838
100363803	gene-LOC100363803	LOC100363803	-3.08775	0.225712	3.381187	2.674762
100363856	id-LOC100363856	LOC100363856	1.12253	1	0.316109	0.92812
100363869	gene-LOC100363869	LOC100363869	-1.67193	1	0.136081	0.135639
100364016	XM_008758651	LOC100364016	-1.43629	1	0.072608	0.074519
100364062	XM_003751952	LOC100364062	-2.50896	0.381173	2.417665	2.35259
100364110	gene-LOC100364110	LOC100364110	-1.31473	1	0.075568	0.103767
100364116	XR_001842547	LOC100364116	-1.22237	1	1.815924	3.760833
100364162	NM_001271224	Rnf11l1	-2.4138	0.00931543	23.402925	24.65267
100364165	XM_017596195	Nktr	1.15427	1	1.378989	4.092289
100364191	gene-LOC100364191	LOC100364191	-1.0504	1	0.08348	0.194321
100364193	id-LOC100364193	LOC100364193	2.25788	1	0.019788	0.340066
100364240	XM_006250596,XM_006250597,XM_017599411,XM_017599412	Btbd8	1.50127	1	0.034928	0.223951
100364335	XM_003751853,XM_017601479	LOC100364335	1.0436	1	1.017648	2.719739
100364378	gene-LOC100364378	LOC100364378	-1.40016	1	0.062651	0.062917
100364427	gene-LOC100364427	LOC100364427	-1.45883	0.523805	7.757625	13.522535
100364435	XM_017595395	LOC100364435	1.07078	1	0.098169	0.28114
100364457	XM_003748774	LOC100364457	1.33241	1	0.366094	1.305311
100364500	XM_006255892	LOC100364500	-1.70902	0.311691	9.336705	13.87603
100364509	gene-LOC100364509	LOC100364509	-3.78888	0.0660007	8.057081	5.297921
100364548	gene-LOC100364548	LOC100364548	-1.57267	1	0.111757	0.116044
100364568	XM_008761343,XM_008761344,XM_008761345	Rprd2	-1.006	1	0.328814	0.833567
100364877	XM_003752159	LOC100364877	-1.12158	1	0.011626	0.006995
100364958	XM_006253861	LOC100364958	-4.77912	0.502488	1.234461	0.517533
100364984	XM_006247775,XM_008768408,XM_017597736,XM_017597737	Rab37	-1.45142	1	0.510951	0.843068
100364990	XM_003751734,XM_008771923	Pdss1	1.06402	1	0.054309	0.159059
100365043	XM_008771682	LOC100365043	1.00718	1	0.073532	0.190405
100365062	XR_590038	LOC100365062	1.06563	1	0.437642	1.202681
100365227	gene-LOC100365227	LOC100365227	1.16909	1	0.1226	0.396381
100365259	XM_003748861,XM_006229261,XM_017590134	LOC100365259	1.00643	1	0.690464	1.775634
100365289	NR_131072	LOC100365289	1.95061	1	0.293804	1.634211
100365363	XM_006227996,XM_006227997,XM_006227998	LOC100365363	1.15687	1	0.011611	0.062481
100365370	XM_006241502,XM_008765431	Ctdsp2	-1.39071	0.731885	2.993181	5.445445
100365438	id-LOC100365438	LOC100365438	1.16811	1	0.022634	0.097715
100365469	gene-LOC100365469	LOC100365469	1.48776	1	0.181912	0.778725
100365504	NM_001271222	Sf3b6	1.05183	1	3.88003	10.430688
100365649	id-LOC100365649	LOC100365649	1.18223	1	0.089195	0.302005
100365679	XM_017593097	Dennd5b	1.49447	1	0.134527	0.602212
100365744	NM_001101016	Lrrc75b	-1.81666	1	0.093046	0.050029
100365810	XM_006243604	LOC100365810	-1.52877	1	1.240862	2.010518
100365839	XR_595128	LOC100365839	1.08558	1	7.052306	19.564938
100365872	NM_001202552	Eif4ebp3	2.08153	1	0.371152	2.167078
100365921	NM_001271975	LOC100365921	-1.02298	1	0.662357	1.649326
100365935	NM_001177829,XM_006256496,XM_017601524,XM_017601525,XM_017601526,XM_017601527	Cep85l	1.24823	1	0.129175	0.456328
100366017	XM_006251700,XM_017599838	Ube2e1	1.17923	1	1.224435	3.719263
100366044	XM_008760951,XM_008760952,XM_017591235,XM_017591236,XM_017591237,XM_017591238	LOC100366044	1.15723	1	1.053033	3.139998
100366057	id-LOC100366057	LOC100366057	1.73618	1	0.074611	0.463037
100366121	XM_003750276	Smim24	-1.18681	1	0.098508	0.183673
100366216	XM_003750725,XM_006245340,XM_006245341,XM_006245342,XM_006245343,XM_006245344,XR_357168	LOC100366216	1.13117	1	0.280849	0.8348
100366231	XM_003748905,XM_006229632,XM_008759623,XM_008759624,XM_008759625,XM_008759626,XM_008759627,XM_008759628,XM_008759629,XM_017590174	LOC100366231	-1.08066	1	0.01072	0.011922
100366237	XM_003749636,XM_017592297	Pfdn4	-1.27187	1	0.721668	1.410498
100510791	gene-Prkar1a-ps1	Prkar1a-ps1	-1.5182	1	0.716132	1.143188
100526577	NR_037344,rna-Mir3562	Mir3562	-1.00195	1	0.000173	9.1e-05
100526587	NR_037362,rna-Mir3572	Mir3572	-1.15905	1	0.099897	0.195434
100526603	NR_037384,rna-Mir702,rna-Mir702-2	Mir702	-1.00002	1	4e-06	7e-06
100526613	NR_037315,rna-Mir3541	Mir3541	-1.78327	1	0.164903	0.157226
100526614	NR_037321,rna-Mir3547	Mir3547	2.75173	1	3.7e-05	0.314954
100526628	NR_037316,rna-Mir3542	Mir3542	-1.00064	1	6e-05	3.9e-05
100526638	NR_037369,rna-Mir3577	Mir3577	1.38882	1	0.064618	0.299013
100526640	NR_037377,rna-Mir3583,rna-Mir3583-2	Mir3583	-1.73814	1	0.152283	0.147433
100526644	NR_037394,rna-Mir3593,rna-Mir3593-2	Mir3593	-3.74146	1	0.409026	0.147529
100529260	NM_001204053	Ankhd1	1.10575	1	0.468887	1.342947
100534597	NM_001204879	Apitd1	2.52061	1	0.057797	0.645187
100568448	NR_038078	Snhg4	2.70875	1	0.012789	0.395434
100861533	NR_046237	Rn18s	-2.8401	1.12707e-09	249.426773	224.144638
100861534	NR_046238	Rn5-8s	-1.00296	1	3e-04	0.000234
100909392	XM_017590414	LOC100909392	1.48602	1	0.397351	1.595111
100909405	XR_595056	LOC100909405	1.12611	1	0.04761	0.159561
100909408	NM_001271475,XM_006254456	Zfp397	1.00855	1	0.135926	0.351596
100909420	gene-RGD1565661	RGD1565661	1.18787	1	0.004808	0.048335
100909433	XR_001837011	LOC100909433	1.02673	1	0.564126	1.483837
100909439	XM_017594508	LOC100909439	1.05608	1	0.007195	0.029477
100909441	XM_003749354	LOC100909441	-2.58129	0.157928	5.876803	5.703599
100909445	XM_006237922	Ube2w	1.07367	1	0.203934	0.572358
100909455	XM_003748889,XM_006229461	LOC100909455	-1.08399	1	0.230407	0.528853
100909470	XR_591053	LOC100909470	1.00335	1	0.19572	0.50206
100909476	XM_003750226,XM_017594507	LOC100909476	1.07514	1	0.267019	0.746578
100909481	XR_590037	LOC100909481	1.31337	1	0.44534	1.549856
100909490	XR_001838056	LOC100909490	-1.78642	1	0.085772	0.04352
100909491	gene-LOC100909491	LOC100909491	-1.42829	1	0.134516	0.186623
100909505	XM_003750325	LOC100909505	1.06541	1	0.38176	1.050362
100909510	NM_001313942,XM_003748716,XM_006228075,XM_008758839,XM_017588639	Tsen34l1	1.05956	1	0.309178	0.847226
100909526	XM_017595380	LOC100909526	-1.5049	1	0.108312	0.123515
100909539	NR_110700,NR_110701	LOC100909539	-1.27512	1	0.415526	0.793369
100909548	XM_003752100,XM_006257201,XM_006257202	LOC100909548	1.06208	1	0.726205	1.980679
100909569	XM_008765138,XM_008765139,XM_008765140,XM_017595377,XM_017595378	LOC100909569	1.09077	1	0.137119	0.398228
100909582	XM_006249676,XM_006249677,XM_006249679,XM_008769509,XM_017598961	LOC100909582	1.16505	1	0.034491	0.132263
100909595	XM_003749833	LOC100909595	-3.56134	0.00662995	13.988988	9.901194
100909597	XM_008764495	LOC100909597	1.04084	1	1.099757	2.930327
100909598	NM_001308432	Pigbos1	-2.19856	1	0.13976	0.06439
100909599	XM_003748653	LOC100909599	-1.17893	1	0.145641	0.288193
100909617	gene-LOC100909617	LOC100909617	1.04614	1	0.036657	0.106213
100909645	XM_006244288,XM_017596704,XM_017596705	LOC100909645	-1.34825	1	0.043619	0.036211
100909664	XM_006249680	LOC100909664	1.07692	1	0.091905	0.266553
100909675	NR_110709	LOC100909675	2.48622	1	0.760762	5.096834
100909682	XM_017595339	LOC100909682	-1.85193	1	0.09025	0.0418
100909697	XM_003749932,XM_006238149	Slc25a51	-1.44898	1	1.208099	2.073389
100909700	XM_008759061	LOC100909700	-7.55673	0.253731	2.434657	0.66684
100909712	XM_003749295	LOC100909712	-1.254	0.780907	4.191695	8.49926
100909725	XM_003748812	LOC100909725	-1.23878	1	0.107802	0.18759
100909726	XM_006249607	LOC100909726	-1.05388	1	0.016401	0.030555
100909732	XM_003752157,XM_006257660,XM_006257665,XM_008773657,XM_008773658,XM_017602430,XR_001842830	LOC100909732	1.06906	1	0.007162	0.031958
100909750	XM_003749439	LOC100909750	1.27233	1	0.129949	0.471121
100909786	XM_017594459	LOC100909786	1.00997	1	0.061102	0.159373
100909791	XR_360376	LOC100909791	-1.05552	1	0.177813	0.42072
100909795	XM_003751815	LOC100909795	1.02042	1	0.013692	0.039346
100909803	XR_001839786,XR_001839787	LOC100909803	1.19179	1	0.596928	1.851082
100909827	NM_001302944	Kbtbd7	-1.2845	1	0.148479	0.255382
100909830	XM_008772216	LOC100909830	1.03057	1	0.011842	0.036656
100909835	XR_001839464	LOC100909835	-1.74373	1	0.86106	1.184332
100909836	XM_003751199	LOC100909836	-1.38841	1	0.100219	0.134065
100909840	XM_003749282	LOC100909840	-1.04336	1	0.027843	0.060678
100909844	XM_003749966	LOC100909844	-1.14092	1	0.015026	0.011441
100909849	XM_003751721	LOC100909849	-1.06159	1	0.008669	0.010429
100909856	XM_008764120,XM_017593817	LOC100909856	-1.76943	1	0.203249	0.215199
100909860	XM_017598468,XR_001840607	LOC100909860	-1.09996	1	0.038414	0.072853
100909878	XR_590940	LOC100909878	-1.34006	1	0.490757	0.889575
100909879	XM_003749231	LOC100909879	-1.18075	1	0.175776	0.352644
100909892	XR_145753	LOC100909892	1.07254	1	0.651915	1.798491
100909911	gene-LOC100909911	LOC100909911	-1.16287	1	0.831075	1.79981
100909912	XR_001837366,XR_145907,XR_352829,XR_591855	LOC100909912	-1.89349	1	0.184293	0.163765
100909928	XR_353567	LOC100909928	1.00176	1	0.43355	1.109355
100909946	XR_357043	LOC100909946	-2.13411	1	0.13477	0.06579
100909949	XR_001836727	LOC100909949	-2.47968	1	0.451856	0.358118
100909950	XM_006254325	LOC100909950	-2.28143	0.692096	2.833414	3.070475
100909964	XM_003751228,XM_008769503,XM_008769504	LOC100909964	-1.47726	1	0.259796	0.391036
100910007	XM_006228696,XM_006228697,XM_006228698	Zfp30	1.0182	1	0.00492	0.016062
100910017	gene-LOC100910017	LOC100910017	-1.51298	1	0.326181	0.489605
100910021	XM_003750567	LOC100910021	-1.05159	1	0.10611	0.24885
100910033	XM_006243521	LOC100910033	1.14139	1	0.175262	0.536222
100910046	XM_006228601,XM_006228602,XM_008759208,XM_017590023	LOC100910046	1.24286	1	0.055574	0.220004
100910048	gene-LOC100910048	LOC100910048	-2.71235	0.2392	5.185315	4.76833
100910054	XM_003752133	LOC100910054	-1.09361	1	0.031624	0.058463
100910056	XM_003750307	LOC100910056	-1.64035	1	0.780757	1.145286
100910061	XM_006253055	LOC100910061	1.04855	1	0.104717	0.289103
100910069	XM_017596110	LOC100910069	1.49132	1	0.291735	1.199243
100910099	gene-LOC100910099	LOC100910099	-1.82322	1	0.653679	0.83441
100910121	XM_003750759	LOC100910121	1.14543	1	0.177364	0.544899
100910130	XM_003749779	LOC100910130	1.08503	1	0.285835	0.807235
100910138	XM_003751350	LOC100910138	-1.39062	1	0.052393	0.045745
100910143	XM_003751315,XM_006250514,XM_006250515,XM_006250516,XM_006250517,XM_008769949,XM_008769950	LOC100910143	1.04099	1	0.053569	0.149762
100910177	XM_003751511	LOC100910177	-1.57671	1	0.297876	0.416714
100910200	XM_008771772	LOC100910200	-2.80322	1	0.220281	0.0851
100910201	XR_146387	LOC100910201	-1.522	1	0.052206	0.025975
100910207	XM_003751317	LOC100910207	1.44802	1	0.264665	1.059114
100910231	XM_006255151,XM_006255153,XM_006255155,XM_006255160,XM_006255164,XM_008772333,XM_008772334,XM_008772335,XM_008772336,XM_017601417,XM_017601418,XM_017601419,XR_001842238,XR_001842239	Zfp82	1.68526	1	0.00896	0.161663
100910237	NR_110684	LOC100910237	-1.35938	1	0.208168	0.343544
100910245	XM_006256848,XM_008773204	LOC100910245	1.60786	1	0.021687	0.198242
100910270	XM_017599425	LOC100910270	-1.15912	0.798397	16.555311	36.446724
100910275	XM_003750241,XM_006240675	LOC100910275	1.18035	1	0.148282	0.479333
100910278	XM_006250207	LOC100910278	1.45892	1	0.041415	0.236732
100910286	XR_145894	LOC100910286	-3.63661	0.0264707	9.019649	6.203174
100910288	XM_006245699	LOC100910288	1.18119	1	0.145844	0.472451
100910299	XM_017595370	Larp4	1.18188	1	0.174833	0.560321
100910308	XM_003751352	LOC100910308	-1.00247	1	0.278208	0.708223
100910318	NM_001271111,NM_001271112,XM_006246196,XM_006246197	Trappc2b	-1.12234	1	0.166993	0.360363
100910342	XM_003749143,XM_006231621,XM_017590387,XM_017590388,XM_017590389,XM_017590390,XM_017590391,XR_590726	Bbip1	-1.10573	1	0.480366	1.092171
100910366	gene-LOC100910366	LOC100910366	-3.18011	1	0.40134	0.19911
100910371	XM_006244579,XM_008766899,XM_008766900,XR_594301	LOC100910371	1.17803	1	0.005385	0.048182
100910385	XM_003750965	LOC100910385	-1.67677	1	0.766528	1.094835
100910391	gene-LOC100910391	LOC100910391	-1.63404	1	0.106284	0.096385
100910413	gene-LOC100910413	LOC100910413	1.50928	1	0.036731	0.233053
100910424	XR_594153	LOC100910424	-1.72932	1	0.109272	0.08559
100910438	XM_008760690,XM_008760691	LOC100910438	1.16491	1	0.384033	1.171991
100910446	XM_008758670	LOC100910446	-1.00272	1	0.924333	2.353448
100910447	XM_003751412	LOC100910447	-1.69769	0.692096	2.800512	4.138519
100910455	XR_357874	LOC100910455	1.25254	0.747807	9.003728	28.843197
100910478	XM_003749549,XM_006234812,XM_006234813,XM_017592207	LOC100910478	1.42837	1	0.045363	0.242413
100910483	XM_008767402,XM_008767403,XM_008767404,XM_008767405,XM_017596863	LOC100910483	1.12373	1	0.084335	0.264227
100910493	XR_146160	RGD1563713	-1.61267	1	0.292153	0.394354
100910497	XM_017598500	LOC100910497	1.68485	1	0.210683	1.029462
100910503	XM_006254489	LOC100910503	-1.12638	1	0.015102	0.014081
100910506	XM_017602239,XM_017602240,XM_017602241,XM_017602242,XM_017602243,XM_017602244,XM_017602245	LOC100910506	1.00108	1	0.017711	0.045469
100910508	XM_008765625,XM_008765626,XM_008765627	Zfp41	1.28387	1	0.020879	0.119446
100910525	XR_356634	LOC100910525	1.19667	1	0.034283	0.140093
100910528	XM_003748683,XM_006227802,XM_006227803,XM_006227804,XM_017589877	LOC100910528	-1.68425	1	0.731871	1.036632
100910536	XM_006242041	Elfn2	1.0474	1	0.00207	0.014052
100910540	XM_003751154	LOC100910540	1.4526	1	0.059346	0.301439
100910545	gene-LOC100910545	LOC100910545	-1.10746	1	0.097509	0.207403
100910575	XM_003749864	LOC100910575	1.01935	1	1.2322	3.21086
100910577	XM_003750272,XM_006240826	LOC100910577	1.0282	1	0.011867	0.036223
100910579	XM_006246873	LOC100910579	1.0066	1	0.055283	0.143287
100910589	XR_597200	LOC100910589	-1.06072	1	0.080345	0.183138
100910596	XM_006246086,XR_146176,XR_357486	LOC100910596	2.27678	1	0.047692	0.506645
100910616	NM_001276434	Hmgn5	-1.67781	1	0.163448	0.176185
100910636	XM_003751148,XM_006249080,XM_008769105	LOC100910636	1.59624	1	0.021088	0.193069
100910650	XM_003751065,XM_008768774	LOC100910650	-3.28382	0.0231566	11.576197	8.876896
100910652	gene-LOC100910652	LOC100910652	-1.40873	1	0.049445	0.037504
100910660	XR_596581	LOC100910660	-1.22761	1	0.181301	0.343816
100910669	XM_008769106,XM_008769107,XM_017598607	LOC100910669	1.40231	1	0.722092	2.65799
100910674	gene-LOC100910674	LOC100910674	1.38685	1	0.024218	0.155263
100910678	XM_003749743	LOC100910678	1.2882	1	0.484136	1.64434
100910688	XM_003750715	LOC100910688	-1.68048	1	0.79096	1.129146
100910706	XR_597202	LOC100910706	-1.03241	1	0.036514	0.084675
100910710	XM_006239763	LOC100910710	-2.75614	1	1.221105	1.016881
100910714	XM_003751219	LOC100910714	-1.08977	1	0.015201	0.020821
100910717	XM_003749096	LOC100910717	1.24656	1	0.357079	1.180928
100910720	XM_017600687	LOC100910720	1.25801	1	0.16392	0.572928
100910732	XM_003751066,XM_006248473,XM_008768778	LOC100910732	1.00217	1	0.717423	1.836348
100910735	XM_003751197	Oas1g	-1.70632	1	0.209566	0.239258
100910750	XM_003751372	LOC100910750	1.23871	1	0.653826	2.111012
100910751	XM_003749002,XM_006230584	Mtg1	1.33136	1	0.143742	0.548209
100910753	XM_003749386	Dnttip2	1.29413	1	0.740747	2.500739
100910754	XM_008772553	LOC100910754	1.00492	1	0.025477	0.06626
100910755	XM_003751957,XM_017601790,XM_017601791,XM_017601792,XR_001842461	LOC100910755	-1.06249	1	0.017237	0.030861
100910768	XM_003750018	LOC100910768	-3.64819	8.59721e-18	1789.602661	1252.505005
100910771	XM_003750753,XM_006245614	LOC100910771	-1.02064	1	0.605749	1.511901
100910788	XR_001840665	LOC100910788	-1.3376	1	1.749662	3.29485
100910790	XM_008770410	LOC100910790	1.3497	1	0.020024	0.131836
100910792	XM_017600772	LOC100910792	-1.18667	1	0.044175	0.0668
100910795	XM_003751958,XM_006256396,XM_017601793	LOC100910795	1.12349	1	0.574431	1.670165
100910797	XR_001838945,XR_001838946,XR_001838947,XR_355720,XR_593555,XR_593556,XR_593557,XR_593558,XR_593559,XR_593560,XR_593561,XR_593562,XR_593563,XR_593565,XR_593566,XR_593567,XR_593568,XR_593569,XR_593570,XR_593571,XR_593572	Pvt1	-1.01481	1	0.293501	0.735915
100910802	NR_102359	LOC100910802	-1.08243	1	0.041393	0.083969
100910807	XM_003752135,XM_006257485	LOC100910807	1.26187	1	0.220213	0.756624
100910823	XM_008767902,XM_008767903,XM_017597650	Derl2	1.30259	1	0.311318	1.089872
100910827	NR_130141	LOC100910827	-1.01094	1	0.495701	1.250154
100910833	XM_008764908	LOC100910833	-1.0889	1	0.197086	0.447513
100910850	XR_146266	LOC100910850	-2.44643	0.381173	2.549997	2.555437
100910854	XM_006253280	LOC100910854	1.08582	1	0.027193	0.090815
100910864	XM_003751361	LOC100910864	-1.07265	1	0.038418	0.079291
100910872	NM_001304776	Nat6	-2.16729	1	0.717433	0.748541
100910875	XM_003750772	LOC100910875	-2.21636	1	1.371877	1.481998
100910882	XM_003749605,XM_003749606,XM_006235443,XM_006235446,XM_008762415,XM_008762416,XM_008762417,XM_008762420,XM_008762421,XM_008762422,XM_017592260,XM_017592261,XM_017592262,XM_017592263,XM_017592264,XM_017592265	LOC100910882	1.04307	1	3.505882	9.345802
100910885	XM_017595388	LOC100910885	-2.23263	1	0.200816	0.130498
100910923	XR_001837733	LOC100910923	1.92341	1	0.009038	0.210279
100910934	XM_003751792	LOC100910934	-1.86517	1	0.277085	0.296019
100910940	NM_001271482	Evi2b	-1.88128	0.628704	1.70225	2.22639
100910944	XM_006235452	LOC100910944	-1.3913	1	0.963391	1.717654
100910956	gene-LOC100910956	LOC100910956	1.00704	1	0.023366	0.061351
100910957	XM_006254370	LOC100910957	-1.48775	1	0.162565	0.220127
100910973	NR_102351,NR_102352	LOC100910973	-2.12019	0.00957164	34.307164	41.224627
100910979	XM_006254758	LOC100910979	-1.54247	1	0.34617	0.509903
100910986	XR_356648	LOC100910986	1.14879	1	0.034283	0.127299
100910988	XR_350830	LOC100910988	-1.1594	1	0.039259	0.061769
100910990	XM_003749608,XM_006235453,XM_006235456,XM_006235457,XM_008762412,XM_008762413,XM_008762414,XM_017592258,XM_017592259	LOC100910990	1.55673	1	0.128003	0.608853
100911002	XM_003748903,XM_006229619,XM_006229620,XM_006229621,XM_006229623,XM_006229625,XM_008759617,XM_008759618,XM_008759619,XM_017590175,XM_017590176	LOC100911002	-1.08066	1	0.01072	0.011922
100911018	gene-LOC100911018	LOC100911018	1.3268	1	0.197472	0.727752
100911029	XR_001841167,XR_359658	LOC100911029	-1.52437	1	0.659373	1.042753
100911030	XR_145794	LOC100911030	1.5237	1	0.190353	0.834717
100911034	XM_003749609,XM_006235451	LOC100911034	1.22563	1	0.151911	0.515972
100911038	XR_001838986	LOC100911038	1.54832	1	0.172377	0.780036
100911055	XR_597416	LOC100911055	-1.04526	1	0.147686	0.353016
100911057	gene-LOC100911057	LOC100911057	1.21962	1	0.032317	0.140101
100911069	NM_001290110	Mtfr2	-1.07175	1	0.203763	0.473461
100911086	id-LOC100911086	LOC100911086	1.50776	1	0.029292	0.203996
100911104	XM_003751343,XM_017599435	LOC100911104	-1.45068	0.430494	8.910077	15.62808
100911130	XM_003752008	LOC100911130	-2.26408	0.282135	6.447904	7.172009
100911166	XM_003749554	LOC100911166	-1.21704	1	0.069313	0.113394
100911168	XM_017602188	LOC100911168	1.29302	1	0.009818	0.085058
100911177	NR_110672	LOC100911177	1.18403	1	3.590132	10.887736
100911182	gene-LOC100911182	LOC100911182	-1.53441	1	0.137348	0.166006
100911186	XM_003748886	LOC100911186	1.79226	1	0.08256	0.520173
100911190	XM_017600408	LOC100911190	-1.15553	1	0.179331	0.372116
100911196	XM_006228306,XM_008759010,XM_017589961,XR_350148	LOC100911196	1.30544	1	0.43347	1.499845
100911204	XM_006234821,XM_006234822,XM_006234823,XM_008762127,XM_008762128	LOC100911204	-1.04186	1	0.035316	0.079341
100911221	XR_001838005,XR_001838006,XR_001838007,XR_001838008,XR_001838009,XR_001838010,XR_001838011,XR_001838012,XR_592625	LOC100911221	-1.36177	1	0.13447	0.204428
100911224	XM_006228161	LOC100911224	1.10965	1	0.020813	0.078672
100911225	XM_003748887	LOC100911225	-1.26863	1	0.066554	0.095922
100911233	XM_003751966	LOC100911233	1.05369	1	0.340366	0.92545
100911235	NM_001286183,XM_003750804,XM_003750806,XM_006246158,XM_006246159,XM_006246161,XM_008767653	Med7	-1.2541	1	1.68256	3.389575
100911238	XM_006248840	LOC100911238	-1.38325	1	3.236033	5.924106
100911248	XM_003751095	LOC100911248	1.28658	1	0.203252	0.719236
100911252	XR_592042	LOC100911252	-1.06531	1	1.372976	3.280006
100911253	XR_001842761,XR_001842762,XR_146482,XR_362556,XR_597730	LOC100911253	2.72516	0.517394	1.291131	9.294714
100911256	XM_006240147	LOC100911256	-1.28254	1	0.137459	0.234106
100911260	XM_006229638	LOC100911260	1.06086	1	0.234714	0.646767
100911261	XM_003751445,XM_008770601,XM_008770602	LOC100911261	2.1207	1	0.043514	0.436973
100911266	XR_591441	LOC100911266	1.10448	1	0.330999	0.952304
100911272	XM_008763440	LOC100911272	-1.03417	1	0.013415	0.027188
100911295	XM_003751029	LOC100911295	1.52758	1	0.419671	1.73182
100911299	XR_352777	LOC100911299	1.20309	1	0.022556	0.105781
100911305	XM_003750699	LOC100911305	-1.0531	1	0.137227	0.323689
100911313	XM_017592212,XM_017592213	LOC100911313	-2.08012	1	1.190679	1.368395
100911317	id-LOC100911317	LOC100911317	1.19319	1	0.324995	1.024924
100911319	XM_003750261,XM_008765049	LOC100911319	-1.36558	0.545091	8.293936	15.461122
100911326	XM_008772063	LOC100911326	-2.18677	1	0.092027	0.009967
100911337	gene-LOC100911337	LOC100911337	-1.2675	1	0.630259	1.231835
100911356	XM_003751804	LOC100911356	-1.5297	1	0.584903	0.914184
100911357	XM_003751874,XM_006255547	LOC100911357	-1.27721	1	0.108951	0.178838
100911361	XR_146195	LOC100911361	-1.39509	1	1.369625	2.456071
100911365	XM_003749006,XM_017590251	LOC100911365	-1.49569	1	0.132492	0.166663
100911366	XM_008760255	LOC100911366	1.78418	1	0.138174	0.770398
100911371	gene-LOC100911371	LOC100911371	-1.34595	1	2.434229	4.572093
100911372	XM_003749971	LOC100911372	1.62259	0.0639876	28.178267	116.864738
100911374	XM_003751074,XM_008768806	LOC100911374	-1.64579	1	0.538633	0.765235
100911379	XM_006233104	LOC100911379	-2.76835	1	0.603578	0.441992
100911399	XM_003751031	LOC100911399	1.01396	1	0.045685	0.120796
100911417	XM_003749372	LOC100911417	-1.44718	0.780907	4.372945	7.660549
100911428	XM_017599013	LOC100911428	-1.37271	1	0.033647	0.013814
100911440	XM_017590252	LOC100911440	1.03755	1	0.270911	0.724506
100911453	XM_017591326	LOC100911453	1.0227	1	0.169892	0.447753
100911456	XM_006239406,XM_006239407,XM_006239408,XM_006239409	LOC100911456	1.42352	1	0.240322	0.949666
100911462	NM_001309168	Txnl4a	1.73922	1	0.906392	4.158262
100911483	NM_001277222	LOC100911483	-1.9046	0.146673	11.846575	15.797734
100911485	XM_003750086	LOC100911485	1.08678	1	0.158189	0.45459
100911495	XM_008761539,XM_017591355	LOC100911495	-1.5449	1	0.130248	0.151923
100911506	XR_146284	LOC100911506	-1.89875	1	0.112684	0.06651
100911515	XM_003750654	LOC100911515	-1.60799	1	1.126704	1.721329
100911516	XM_003750743	LOC100911516	-2.2313	0.282135	6.406947	7.233131
100911519	XM_003749011	LOC100911519	-1.03786	1	0.02217	0.047993
100911534	XR_001837336	LOC100911534	1.35558	1	0.923623	3.26104
100911537	XM_008766598	LOC100911537	1.24704	1	0.036378	0.160223
100911548	XM_003750655,XM_017596750,XM_017596751	LOC100911548	2.02514	1	0.063479	0.512433
100911553	XR_359388,XR_595725	LOC100911553	2.16709	1	0.11141	0.826185
100911562	XM_003750377,XM_006241951,XM_017595250	LOC100911562	-1.25147	1	0.143698	0.25711
100911572	XM_003750719	LOC100911572	-1.33706	1	0.031233	0.014362
100911575	XM_003749013	LOC100911575	-1.5873	0.499675	7.445466	11.911319
100911576	NM_001271241,XM_003751394,XM_003751395,XM_006251450,XM_006251451,XM_006251452,XM_006251453,XM_006251454,XM_006251455,XM_006251456,XM_006251457,XM_006251458,XM_008770243,XM_017599052,XM_017599053	LOC100911576	1.10297	1	2.926525	8.261045
100911581	XM_003750001,XR_354230	LOC100911581	1.30383	1	0.143786	0.533303
100911585	XM_003750656,XM_006244627,XM_006244632,XM_006244633	LOC100911585	1.84777	1	0.029875	0.293262
100911588	XM_008759962	LOC100911588	1.17688	1	0.088132	0.296634
100911597	NM_001305877	Myh9	-1.75624	0.593113	5.340581	7.687804
100911599	XM_017596729	LOC100911599	1.31877	1	0.124957	0.478065
100911615	XM_003749014	LOC100911615	1.25372	1	0.766327	2.498939
100911627	NR_131094	LOC100911627	-1.31067	1	0.052928	0.060537
100911637	gene-LOC100911637	LOC100911637	-1.09398	1	0.036473	0.069702
100911652	NR_132653,NR_132654	Thumpd3-as1	-1.19401	1	0.448434	0.929845
100911660	XM_008760387,XM_008760388,XM_017590353	LOC100911660	1.10349	1	0.027709	0.096671
100911664	NM_001305277	LOC100911664	-1.05749	1	3.323621	8.015872
100911672	XM_003750658,XM_006244637,XM_008766913	LOC100911672	1.03097	1	0.191107	0.50868
100911674	XM_003750836	LOC100911674	-3.23475	0.381173	2.872292	2.143311
100911675	XM_003751248	LOC100911675	-1.13581	1	0.060569	0.114692
100911685	XM_003750763,XM_006245740	LOC100911685	1.06113	1	0.276855	0.761163
100911691	gene-LOC100911691	LOC100911691	-1.12269	1	0.015616	0.015887
100911693	XM_017591374	LOC100911693	-1.08769	1	0.260197	0.596378
100911699	XM_017598583	LOC100911699	-1.21746	1	0.326918	0.653602
100911700	XM_017590410	LOC100911700	1.4583	1	0.019328	0.154307
100911713	XM_003750659,XM_006244638	LOC100911713	-1.62204	1	1.062512	1.6038
100911716	gene-LOC100911716	LOC100911716	-1.19906	1	0.039363	0.054005
100911719	XR_001840942,XR_595605	LOC100911719	-2.42744	1	0.735763	0.668349
100911725	XM_006243892	LOC100911725	2.32343	1	0.094788	0.800129
100911727	XM_008759094	LOC100911727	-1.24688	1	0.199155	0.372292
100911730	XM_003749017,XM_006230598,XM_017590253,XM_017590254	LOC100911730	-2.46364	0.381173	2.591971	2.579844
100911733	XM_006245337	LOC100911733	-1.29132	1	0.608514	1.162793
100911734	XM_008768426,XM_008768427,XM_008768428,XM_008768429,XM_008768430	LOC100911734	1.09402	1	0.080042	0.2405
100911744	XM_008764683	LOC100911744	-1.26979	1	0.087627	0.138049
100911761	XM_008765650	LOC100911761	1.19743	1	0.159639	0.523597
100911779	XM_003749128	LOC100911779	1.0954	1	0.107456	0.317712
100911790	XM_006248417	LOC100911790	-2.32903	0.194536	7.103668	7.685967
100911798	XM_006254890,XM_017601125,XM_017601126	LOC100911798	1.83937	1	0.397177	2.0163
100911800	XM_003751931	LOC100911800	1.44003	1	0.087784	0.401848
100911804	XM_017595251,XM_017595252,XM_017595253,XM_017595254,XM_017595255,XM_017595256,XM_017595257,XM_017595258,XM_017595259,XM_017595260	LOC100911804	-1.35505	1	0.106998	0.154564
100911807	XM_003750589,XM_017596131	LOC100911807	1.04606	1	0.105707	0.290635
100911813	XM_017599402,XM_017599403	LOC100911813	1.19905	1	0.083004	0.289903
100911825	XM_008769774,XM_008769775,XM_008769776,XM_008769777	LOC100911825	-2.49341	0.13207	7.447905	7.519973
100911830	XR_360566	LOC100911830	-1.05408	1	0.159327	0.376757
100911831	XM_008773041	Zfp182	1.18121	1	0.129058	0.421831
100911832	XM_003752068,XM_008773309	LOC100911832	-1.15556	1	0.037501	0.058685
100911837	XM_008768905,XM_008768909,XM_008768910,XM_017598188,XM_017598189,XM_017598190	LOC100911837	1.43858	1	0.163436	0.67917
100911840	XM_003749020	LOC100911840	-1.66593	1	2.053544	3.075885
100911844	gene-LOC100911844	LOC100911844	-1.10062	1	0.240004	0.540409
100911847	XM_003750030	LOC100911847	-1.56425	0.593113	5.26013	8.522052
100911851	XR_358126	LOC100911851	-2.78969	1	0.379968	0.232555
100911855	XM_017590536,XM_017590537	LOC100911855	1.42652	1	0.111716	0.483572
100911860	XM_008767354	LOC100911860	1.5906	1	0.131106	0.638612
100911867	XM_017592098	LOC100911867	1.13067	1	0.330585	0.977946
100911878	gene-LOC100911878	LOC100911878	-1.00127	1	0.003943	0.009828
100911881	XM_006230603,XM_006230604,XM_008760034,XM_008760035,XR_590539	LOC100911881	-2.323	1	0.519044	0.468245
100911886	XM_008772788	LOC100911886	-1.10578	1	0.039138	0.073195
100911895	gene-LOC100911895	LOC100911895	1.08661	1	0.005651	0.03124
100911901	XR_359100	LOC100911901	1.28349	1	0.008639	0.079243
100911906	id-LOC100911906	LOC100911906	3.31671	1	0.032635	0.692592
100911917	XM_003749430	LOC100911917	1.53314	1	0.094287	0.464908
100911930	gene-LOC100911930	LOC100911930	1.25239	1	1.199669	3.881944
100911956	XM_008764900	LOC100911956	-1.18296	1	0.422764	0.884798
100911959	XM_006244623,XM_006244624	LOC100911959	1.75778	1	0.187803	0.979103
100911962	XR_146230	LOC100911962	-1.0041	1	0.152471	0.387017
100911970	XM_003750162,XM_008764676,XM_008764677	Mipol1	1.08148	1	0.009838	0.041807
100911991	XR_597814	LOC100911991	1.18006	0.6729	19.117756	57.640926
100911993	XM_003751808,XM_006254970	LOC100911993	1.75304	1	0.246707	1.239662
100911994	XM_003749697	LOC100911994	1.46531	1	0.063055	0.319529
100912002	XR_146205	LOC100912002	-1.81746	1	1.287018	1.727474
100912007	gene-LOC100912007	LOC100912007	-1.09891	1	0.020193	0.030753
100912008	XM_006233726,XM_006233727,XM_006233728,XM_017592099,XM_017592100,XM_017592101	LOC100912008	1.38622	1	0.580558	2.124437
100912012	XM_003750609	Clec3b	-1.39777	1	0.063852	0.065526
100912024	gene-LOC100912024	LOC100912024	1.22685	1	0.415734	1.343174
100912029	XR_595257	LOC100912029	-1.12146	1	0.016376	0.017832
100912031	XR_590384,XR_590385,XR_590386	LOC100912031	-1.08492	1	0.015966	0.023518
100912032	NM_001305443,NM_031113	Rps27a	-1.3752	0.0837655	121.3059	225.199741
100912034	XM_003749698	LOC100912034	-2.9659	0.298737	4.403284	3.672025
100912037	XR_593172	LOC100912037	-1.08937	1	0.056056	0.116661
100912040	gene-LOC100912040	LOC100912040	-1.4057	1	0.055492	0.048957
100912041	NR_131096	LOC100912041	1.18728	1	3.865036	11.751599
100912042	XM_003749433,XM_006233723	LOC100912042	1.25573	1	0.515848	1.70004
100912052	XM_008766780	LOC100912052	-1.09573	1	0.106771	0.233131
100912059	XM_017598600	LOC100912059	1.24894	1	0.043175	0.182418
100912062	XM_017599499	LOC100912062	1.02015	1	0.006385	0.020253
100912068	XM_003750862	LOC100912068	-1.06592	1	0.009027	0.010516
100912076	XM_003751899	LOC100912076	1.21142	1	0.0794	0.2836
100912083	NR_130115	Dancr	-1.06761	1	0.681507	1.61868
100912096	XM_008769072,XM_017598604	Zfp113	-1.16812	1	0.02329	0.025057
100912102	gene-LOC100912102	LOC100912102	2.2199	1	0.13752	0.998701
100912103	gene-LOC100912103	LOC100912103	-1.3623	1	0.049761	0.045498
100912115	XM_003750163,XM_003750164,XM_003750165,XM_006240128,XM_006240132,XM_008764679,XM_008764680,XM_017594449,XM_017594450,XM_017594451,XM_017594452,XM_017594453,XM_017594454,XM_017594455,XM_017594456,XM_017594457	LOC100912115	2.17318	1	0.430014	2.597048
100912132	XM_006252449	LOC100912132	-1.35588	1	0.990508	1.818285
100912143	XR_001838811,XR_593399,XR_593400,XR_593401	LOC100912143	-1.0849	1	0.028122	0.052132
100912151	XM_017601154	LOC100912151	1.0567	1	0.020545	0.065624
100912163	XM_008771836	LOC100912163	1.01562	1	0.560006	1.455156
100912181	XR_001840251,XR_357780	LOC100912181	1.1788	1	0.213768	0.675587
100912188	XR_001837605,XR_001837606,XR_001837607,XR_001837608,XR_001837609	LOC100912188	-4.37819	1	0.276185	0.022468
100912195	XM_006229316	LOC100912195	-1.1874	1	0.116444	0.222066
100912202	XR_146202	LOC100912202	1.03266	1	0.012326	0.038371
100912218	XM_003749135,XM_006231593,XM_006231596	LOC100912218	1.85123	1	0.161779	0.917687
100912228	XM_003749745	LOC100912228	-4.07405	5.8781e-18	519.6745	325.589081
100912235	XM_017591364	Mast4	1.03403	1	0.001424	0.009874
100912247	XR_001840336	LOC100912247	2.10264	1	0.286735	1.737622
100912262	XM_006249222,XM_006249223,XM_006249224,XM_006249225,XM_006249226	LOC100912262	1.47494	1	0.023966	0.175585
100912282	XM_003750418	LOC100912282	-1.10255	1	1.284748	2.958821
100912286	XM_006228227	Leng9	-1.24849	1	0.067208	0.101705
100912294	XM_006241025,XM_008765135,XM_008765136,XM_008765137	LOC100912294	1.14627	1	0.010339	0.056541
100912309	XR_350258	LOC100912309	1.71702	1	0.075714	0.460781
100912312	NR_131104	LOC100912312	2.20612	0.461168	1.308944	7.590534
100912329	gene-LOC100912329	LOC100912329	-1.35256	1	0.029008	0.007938
100912338	XM_006232995	LOC100912338	-1.09576	1	0.097825	0.212273
100912350	XM_003748841,XM_006228898	LOC100912350	1.02864	1	0.035236	0.097699
100912353	XR_145884	LOC100912353	-1.47673	1	0.208777	0.303022
100912357	XR_355069	Ndufb1	-1.25379	1	2.368075	4.786611
100912365	XM_003751294,XM_008769888	LOC100912365	1.26957	1	0.095707	0.358702
100912372	XM_003749736	Tcaf2	1.14233	1	0.039642	0.141205
100912379	XM_008769176	LOC100912379	-1.81569	0.628704	1.887933	2.574454
100912380	XM_017590031	LOC100912380	-2.10017	0.401742	5.166936	6.188252
100912393	XM_006244683	LOC100912393	-1.05102	1	0.072395	0.167169
100912399	XM_006231926	LOC100912399	1.75212	1	0.188825	0.979945
100912416	XM_003749737	LOC100912416	1.01097	1	0.073083	0.19064
100912425	XM_003748828	LOC100912425	-1.11285	1	0.012737	0.011009
100912427	XR_590430	LOC100912427	1.24794	1	0.2752	0.921516
100912436	gene-LOC100912436	LOC100912436	1.31064	1	0.004997	0.072529
100912447	XM_008770716	Nynrin	-1.0649	1	0.011332	0.016225
100912449	gene-LOC100912449	LOC100912449	1.04823	1	0.030883	0.09133
100912456	XM_003748711,XM_006228039,XM_006228040,XM_006228042,XM_006228043,XM_017589922	Lilrb1	-2.24021	1	0.356516	0.306927
100912459	XM_008770105	LOC100912459	-1.1313	1	0.084118	0.169019
100912471	XM_006241096,XM_006241097	LOC100912471	1.01636	1	0.0255	0.069121
100912475	XM_006250360	LOC100912475	-1.74093	1	0.498827	0.655209
100912478	XM_003751684,XM_006253887	LOC100912478	-1.22584	1	0.103066	0.1816
100912481	XM_003749683,XM_003749684,XM_006236016,XM_006236017,XM_008762731	LOC100912481	-1.06522	1	3.662823	8.769572
100912484	XM_003751043	LOC100912484	1.1947	1	0.015654	0.082734
100912489	XM_008763446	LOC100912489	-1.28184	1	0.022788	0.005896
100912490	gene-LOC100912490	LOC100912490	-1.32239	1	0.031806	0.017621
100912498	XM_003751082,XM_008768817,XM_008768818,XM_008768819,XM_017598227	LOC100912498	-1.1294	1	0.079866	0.159994
100912499	XM_003748712,XM_006228047,XM_006228049,XM_006228050,XM_006228052,XM_006228053	Lilra3	-3.55571	1	0.385412	0.147662
100912502	XR_146288	LOC100912502	-1.49156	1	0.487031	0.774594
100912534	XM_003751083	LOC100912534	1.76531	1	0.064731	0.429283
100912536	NM_001271541,XR_359856	Styx	1.45203	1	0.379345	1.487757
100912537	XM_003749109	LOC100912537	-1.40037	1	0.07281	0.081407
100912538	XM_003749163,XR_590799	LOC100912538	-1.03257	1	0.112897	0.273527
100912547	id-LOC100912547	LOC100912547	2.12922	1	0.144615	0.989144
100912557	XR_355163	LOC100912557	-2.34383	0.0324684	17.309671	18.755522
100912564	XM_003749856	LOC100912564	-1.37902	1	0.031705	0.009333
100912568	gene-LOC100912568	LOC100912568	-1.2151	1	0.066436	0.107814
100912571	XM_006248555	LOC100912571	1.04189	1	0.355538	0.953437
100912573	XM_006231109	LOC100912573	1.28163	1	0.597828	2.007108
100912577	XR_145869,XR_591488	LOC100912577	1.22316	1	0.031002	0.136923
100912578	XM_003749502	LOC100912578	1.56555	1	0.496021	2.084556
100912582	XM_017595346	LOC100912582	-1.18971	1	0.034739	0.045916
100912585	XM_006246555,XM_006246556,XM_006246558,XM_008767893	LOC100912585	1.70809	1	0.099093	0.559419
100912590	XM_003751210	LOC100912590	-1.04286	1	0.460918	1.12122
100912599	XM_003748682	LOC100912599	-1.56113	1	0.8561	1.335761
100912604	XM_003749458	LOC100912604	-1.04789	1	0.190999	0.457226
100912611	XM_003750035	LOC100912611	1.00933	1	0.00727	0.020414
100912618	XM_003751325	LOC100912618	-3.09511	0.00360939	21.530205	17.641441
100912622	XR_591358	LOC100912622	-2.60626	1	0.414471	0.29537
100912642	XM_008763958	LOC100912642	-3.17663	1	0.189917	0.029571
100912658	XM_008771202	LOC100912658	1.28227	1	0.409007	1.389941
100912659	XR_350301	LOC100912659	1.4468	1	0.104831	0.467561
100912801	gene-LOC100912801	LOC100912801	1.51461	1	0.037338	0.236858
100912823	XR_001839089	LOC100912823	-1.1956	1	0.196744	0.390815
100912924	XM_006236588	Tigd2	1.07071	1	0.734182	2.020039
100912942	XR_001835747	LOC100912942	1.12578	1	0.118131	0.362194
100912948	XM_006245698	LOC100912948	1.28584	1	0.018467	0.111987
100912974	XR_001837725,XR_001837726	LOC100912974	1.57027	1	0.42506	1.806837
100913063	XM_006228537,XM_008759062	Cd79a	1.66023	0.430494	5.213583	22.221491
101241876	gene-LOC101241876	LOC101241876	-2.02708	1	0.084891	0.015915
101241893	NM_001276491	Trim34	1.38017	1	1.046426	3.756258
102238592	NM_001012463	Ak6	1.05661	1	0.262099	0.717339
102465144	NR_106675,rna-Mir1306,rna-Mir1306-2	Mir1306	1.00334	1	0.000652	0.002271
102465152	NR_106683,rna-Mir6315	Mir6315	-1.57218	1	0.130949	0.147308
102465158	NR_106692,rna-Mir6321	Mir6321	2.34187	1	0.000551	0.244359
102466149	NR_106698,rna-Mir6326	Mir6326	-1.57669	1	0.502768	0.74856
102546300	XR_360154	LOC102546300	-1.80415	1	0.159733	0.146009
102546312	XM_006243244	LOC102546312	-2.0056	1	0.164625	0.119528
102546398	gene-LOC102546398	LOC102546398	1.13003	1	0.084697	0.267759
102546433	XR_361196,XR_361197,XR_361198	LOC102546433	3.46078	1	0.153138	1.795401
102546457	XR_001838476,XR_593092	LOC102546457	-1.27103	1	0.149405	0.261854
102546487	XR_001840749	LOC102546487	-1.15838	1	0.207115	0.432008
102546494	gene-LOC102546494	LOC102546494	-1.01343	1	0.004398	0.008701
102546512	XR_001836569	LOC102546512	-1.98485	1	0.10108	0.040903
102546534	XR_359353	LOC102546534	-1.24335	1	0.092335	0.154474
102546567	XM_017599874	LOC102546567	1.66009	1	0.019019	0.199208
102546572	XM_006241098,XM_006241099	LOC102546572	1.31314	1	0.403526	1.409353
102546579	XM_017600721	LOC102546579	-1.05164	1	0.021406	0.043155
102546610	XR_355410,XR_355411	LOC102546610	-1.9643	1	0.117576	0.064655
102546616	XR_001842109	LOC102546616	1.01883	1	0.00578	0.01842
102546642	XR_354383	LOC102546642	-2.6808	1	1.159196	0.99154
102546648	XM_008759440,XM_008759441,XM_008759442	LOC102546648	1.01377	1	0.025215	0.067749
102546651	id-LOC102546651	LOC102546651	1.18486	1	0.014603	0.077392
102546663	XM_017591373	LOC102546663	1.15245	1	0.319307	0.967057
102546716	XR_593216	LOC102546716	1.07872	1	0.104978	0.303311
102546723	XR_361213	LOC102546723	-1.36197	1	0.238682	0.399761
102546740	XR_353001	LOC102546740	-1.2929	1	0.039273	0.036868
102546743	id-LOC102546743	LOC102546743	-1.00488	1	0.033338	0.083845
102546754	XM_006251790,XM_017599844	LOC102546754	1.45177	1	0.151663	0.6434
102546764	XM_006254392,XM_017601047	LOC102546764	1.10182	1	0.56516	1.608397
102546766	XR_593946	LOC102546766	-1.7555	1	0.22046	0.243368
102546805	gene-LOC102546805	LOC102546805	-1.11868	1	0.024792	0.037533
102546821	XR_357575	LOC102546821	1.15979	1	0.006098	0.046766
102546864	XM_006248978,XM_006248979,XM_008769040,XM_017598496	LOC102546864	-1.00425	1	0.009965	0.024578
102546876	id-LOC102546876	LOC102546876	1.29086	1	0.175761	0.631612
102546889	XM_006244031	LOC102546889	1.00528	1	0.034236	0.088833
102546903	XM_006249068,XR_001840747,XR_001840748	LOC102546903	-1.68184	1	0.069357	0.032474
102546917	id-LOC102546917	LOC102546917	-1.01799	1	0.027489	0.065779
102546946	XR_357632	LOC102546946	-1.15413	1	0.032937	0.048882
102546973	XR_352540	LOC102546973	-1.67775	1	0.170337	0.186684
102546990	XM_006229649,XM_006229650,XM_017590177	LOC102546990	1.07068	1	0.021915	0.072614
102546992	XR_355417	LOC102546992	1.17554	1	0.031399	0.125789
102547008	XR_591218	LOC102547008	3.48182	1	0.067602	1.046905
102547037	gene-LOC102547037	LOC102547037	-1.14878	1	0.137988	0.283457
102547042	XR_001842664,XR_001842665,XR_362349,XR_597508,XR_597509	LOC102547042	1.20076	1	0.017425	0.089494
102547047	XM_006247216,XM_006247217,XM_006247218,XM_006247219,XM_006247220,XM_006247221,XM_006247223,XM_006247224,XM_006247226,XM_006247227,XM_006247229,XM_008768187,XM_008768188,XM_008768189,XM_008768190,XM_008768191,XM_008768192,XM_008768193,XR_357844,XR_594874	LOC102547047	-3.15451	0.381173	2.514506	1.912774
102547064	gene-LOC102547064	LOC102547064	1.50069	1	0.146511	0.65139
102547086	gene-LOC102547086	LOC102547086	1.36195	1	0.219726	0.829189
102547088	XR_358764	LOC102547088	1.57056	1	0.080441	0.425109
102547109	XR_001839413,XR_356385,XR_356386,XR_593976,XR_593977	LOC102547109	1.06874	1	0.008901	0.036641
102547111	XR_001836714,XR_001836715,XR_591090,XR_591091	LOC102547111	-1.07176	1	0.014091	0.021544
102547113	XR_591195	LOC102547113	1.01759	1	0.00659	0.020283
102547139	XR_359928	LOC102547139	-3.22975	1	0.479214	0.254859
102547175	XR_355152	LOC102547175	-1.00715	1	0.05738	0.144208
102547184	XR_593514	LOC102547184	-1.08831	1	0.009244	0.007112
102547189	XR_361068	LOC102547189	1.03296	1	0.405343	1.075105
102547219	XM_006230181	LOC102547219	-1.10594	1	0.049046	0.096035
102547242	XR_001838581	LOC102547242	1.2161	1	0.081053	0.290521
102547257	XM_006242860,XR_593848	LOC102547257	1.60177	1	0.149766	0.72068
102547271	XM_006256847	LOC102547271	1.10171	1	0.267852	0.771818
102547287	XM_006227818,XM_008758699,XM_017589880	LOC102547287	-1.01735	1	0.122704	0.304924
102547288	gene-LOC102547288	LOC102547288	-1.0054	1	0.023534	0.058807
102547324	gene-LOC102547324	LOC102547324	-1.19208	1	0.015545	0.004353
102547329	id-LOC102547329	LOC102547329	1.06051	1	0.006438	0.028305
102547413	XM_017590441	LOC102547413	1.01971	1	0.004643	0.015631
102547459	XR_001837208,XR_001837209,XR_001837210	LOC102547459	-2.14239	1	1.041938	1.146114
102547466	XR_001837663	LOC102547466	1.37152	1	0.01164	0.10751
102547474	id-LOC102547474	LOC102547474	1.74096	1	0.209705	1.065382
102547475	id-LOC102547475	LOC102547475	-1.25528	1	0.417552	0.812871
102547564	XR_361324	LOC102547564	1.00152	1	0.020033	0.051507
102547604	XM_017590541	LOC102547604	-2.0857	1	0.120548	0.054074
102547606	XR_350146	LOC102547606	1.14889	1	0.009346	0.054167
102547622	XR_595568	LOC102547622	1.12099	1	0.182024	0.542778
102547700	XR_595898	LOC102547700	1.62933	1	0.587486	2.557345
102547703	XR_001838372,XR_001838373,XR_001838374,XR_001838375,XR_001838376,XR_001838377	LOC102547703	-1.48666	1	0.056519	0.038271
102547727	gene-LOC102547727	LOC102547727	1.11503	1	0.012143	0.05524
102547750	XR_001836851,XR_001836852,XR_351922	LOC102547750	-1.19017	1	0.03807	0.052975
102547840	XR_001839739,XR_001839740,XR_594294	LOC102547840	-1.55525	1	0.55974	0.854894
102547897	XM_008771902	LOC102547897	1.30115	1	0.058208	0.247499
102547905	XR_590656	LOC102547905	1.05511	1	0.00667	0.027871
102547925	XR_001841211,XR_001841212,XR_359722	LOC102547925	-2.6284	1	0.176467	0.060143
102547932	XM_006241904,XM_006241905	Zfp623	1.12579	1	1.2e-05	0.022633
102547955	XR_357862,XR_594879,XR_594880,XR_594881,XR_594882,XR_594883	LOC102547955	-1.01024	1	0.022591	0.055281
102547986	XR_352756	LOC102547986	-2.70626	1	0.124596	0.0043
102547989	XR_353145	LOC102547989	-1.02449	1	0.03149	0.074194
102548010	XR_356173	LOC102548010	-1.26542	1	0.051613	0.066471
102548013	XM_017596796,XM_017596797	LOC102548013	1.08506	1	0.002394	0.021914
102548047	XR_001837438	LOC102548047	1.04865	1	0.007318	0.028335
102548048	XR_591963,XR_591965	LOC102548048	-1.4877	1	0.05223	0.030757
102548076	XM_017597762,XM_017597763	LOC102548076	-1.0008	1	0.012367	0.03141
102548095	XR_001836133,XR_590657,XR_590658	LOC102548095	-1.99831	1	0.533556	0.592062
102548101	XM_008762223	LOC102548101	-1.21131	1	0.087186	0.152456
102548126	XM_006253938	LOC102548126	-1.07268	1	0.054487	0.117535
102548137	XR_001835936,XR_001835937,XR_001835938,XR_001835939,XR_590415,XR_590417	LOC102548137	-1.01554	1	0.005005	0.009836
102548180	XR_001837694,XR_353662,XR_592282,XR_592283,XR_592284,XR_592285	LOC102548180	-2.88524	1	0.879033	0.660597
102548189	XR_001838555	LOC102548189	-1.16738	1	0.020103	0.018215
102548211	gene-LOC102548211	LOC102548211	-1.27294	1	0.024333	0.010293
102548228	NM_001305447,XM_006244874,XM_006244875,XM_006244876,XM_006244879,XM_006244881,XM_008767063,XM_017596228	Bivm	1.15941	1	0.056526	0.195991
102548231	XM_006228919,XM_006228920,XM_017590073,XM_017590074,XM_017590075	LOC102548231	1.3483	1	0.010572	0.09897
102548233	XR_350590	LOC102548233	1.25027	1	0.016786	0.098552
102548286	XM_017601151	LOC102548286	-1.18057	1	0.073547	0.131603
102548320	XM_006228925,XM_006228926,XM_006228927	LOC102548320	1.04255	1	0.126432	0.344233
102548345	XR_001841869,XR_001841870,XR_001841871,XR_596699	LOC102548345	-1.02033	1	0.012055	0.026591
102548349	XR_597174	LOC102548349	-1.23823	1	0.029023	0.02529
102548352	XR_594205	LOC102548352	1.55642	1	0.026785	0.206414
102548370	XR_001838556,XR_593171	LOC102548370	-1.44897	1	0.049375	0.03135
102548389	XR_358475	LOC102548389	2.08886	1	0.152484	1.008962
102548397	XM_008763971	LOC102548397	1.21092	1	0.107799	0.37122
102548434	gene-LOC102548434	LOC102548434	-1.19223	1	0.01872	0.011129
102548435	XR_356841,XR_594296	LOC102548435	-1.22322	1	0.278556	0.54872
102548459	XM_006239688	LOC102548459	-1.32776	1	0.104504	0.156635
102548484	XR_001837065,XR_001837066,XR_591445	LOC102548484	-1.03927	1	0.034731	0.078548
102548514	XM_006235165	LOC102548514	1.01723	1	0.31982	0.833843
102548530	XR_360624	LOC102548530	-1.68389	1	0.14008	0.139465
102548559	XM_008764728	Vcpkmt	1.07691	1	1.182364	3.265246
102548573	XR_351973	LOC102548573	-3.61771	1	0.749738	0.399211
102548579	XR_595482	LOC102548579	-2.08714	1	0.116005	0.048355
102548588	gene-LOC102548588	LOC102548588	-1.18223	1	0.017641	0.010413
102548597	gene-LOC102548597	LOC102548597	1.15731	1	0.060511	0.207087
102548601	XR_590310	LOC102548601	-1.8832	1	0.153319	0.123643
102548633	XM_017599515	LOC102548633	-1.44016	1	0.037515	0.011612
102548646	XR_595456	LOC102548646	-1.35605	1	0.046651	0.040679
102548655	XR_354877	LOC102548655	-1.65356	1	0.133544	0.135224
102548682	XM_017600718,XM_017600719	LOC102548682	-2.62417	1	0.775157	0.64311
102548692	XR_001839511,XR_001839512,XR_001839513	LOC102548692	-1.34465	1	0.040768	0.031375
102548693	XM_006228205,XM_006228206,XM_006228207,XM_006228208,XM_008759007,XM_017589954,XM_017589956,XM_017589957	Zfp28	1.10084	1	0.039168	0.128219
102548706	gene-LOC102548706	LOC102548706	1.23159	1	0.022259	0.111607
102548759	XR_001842279,XR_001842280,XR_001842281	LOC102548759	1.41304	1	0.053988	0.269006
102548772	XR_001841213,XR_359728	LOC102548772	-1.55313	1	0.077736	0.063829
102548778	XM_006241910	Parp10	-1.57462	1	1.050474	1.637993
102548848	XR_001838798,XR_001838799,XR_001838800,XR_001838801,XR_355387,XR_593384,XR_593385	LOC102548848	-3.56955	0.016576	9.527053	6.686069
102548891	gene-LOC102548891	LOC102548891	-1.59897	1	0.314053	0.434245
102548897	gene-LOC102548897	LOC102548897	-2.17841	1	0.145381	0.073237
102548917	XM_006252956	LOC102548917	-1.06251	1	0.141202	0.328786
102549020	XR_358179,XR_595012	LOC102549020	1.0369	1	0.00553	0.021271
102549052	XR_592149	LOC102549052	-1.89883	1	1.265934	1.617391
102549061	XM_006253978	LOC102549061	-3.75779	0.628704	1.847539	1.12363
102549089	XR_001840608,XR_358461	LOC102549089	-1.28092	1	0.023146	0.006743
102549117	XR_590357,XR_590358,XR_590359	LOC102549117	-1.36496	1	0.069636	0.08224
102549118	gene-LOC102549118	LOC102549118	-1.01187	1	0.035306	0.086992
102549122	XR_597518	LOC102549122	-4.08559	1	0.744367	0.329563
102549131	XR_595103	LOC102549131	-1.87191	1	0.514412	0.618055
102549141	XR_360724,XR_596595,XR_596596	LOC102549141	-2.62729	1	0.511226	0.385607
102549146	XR_593980	LOC102549146	-2.37047	1	0.196141	0.107428
102549158	gene-LOC102549158	LOC102549158	-1.1041	1	0.013055	0.013256
102549173	XM_006253979	LOC102549173	1.42455	1	0.088223	0.397197
102549213	XR_352242	LOC102549213	-1.41027	1	0.150345	0.219965
102549227	XM_008768546	LOC102549227	1.08419	1	0.16604	0.474811
102549249	gene-LOC102549249	LOC102549249	1.30311	1	0.065783	0.27335
102549265	XR_001837235,XR_001837236	LOC102549265	-1.30105	1	0.050138	0.056836
102549281	XR_001841181,XR_001841182,XR_001841183,XR_001841184,XR_359644	LOC102549281	-1.14666	1	0.020364	0.022372
102549290	XR_591371	LOC102549290	-1.38759	1	0.073922	0.085856
102549299	XR_353646	LOC102549299	-1.02654	1	0.009796	0.019724
102549300	XR_001837865,XR_353810	LOC102549300	-1.55026	1	0.240958	0.333134
102549302	gene-LOC102549302	LOC102549302	-1.02903	1	0.021642	0.048638
102549303	XR_359101	LOC102549303	1.34012	1	0.039496	0.196261
102549313	XR_355965	LOC102549313	-2.53974	1	1.265503	1.163475
102549317	gene-LOC102549317	LOC102549317	1.17762	1	0.063323	0.222328
102549326	gene-LOC102549326	LOC102549326	1.71839	1	0.003145	0.142857
102549328	XR_001837623,XR_001837624	LOC102549328	-1.0349	1	0.006153	0.009123
102549347	XR_001836575,XR_001836576,XR_001836577,XR_001836578,XR_590882,XR_590884,XR_590885	LOC102549347	-1.179	1	0.037721	0.054424
102549389	XM_008768230	LOC102549389	1.14103	1	0.289529	0.868932
102549406	XR_355967,XR_593702	LOC102549406	-2.43273	1	0.336872	0.247801
102549410	gene-LOC102549410	LOC102549410	1.14125	1	0.022455	0.090814
102549417	XR_593722	LOC102549417	-1.25595	1	0.186301	0.34217
102549439	gene-LOC102549439	LOC102549439	1.28728	1	0.030786	0.152806
102549456	gene-LOC102549456	LOC102549456	-1.41323	1	0.596404	1.025105
102549457	XR_358189	LOC102549457	-1.07106	1	0.049574	0.106273
102549506	XM_008771471	LOC102549506	-1.17209	1	0.089603	0.168835
102549526	XR_353389	LOC102549526	-1.27795	1	0.036086	0.033033
102549532	XR_350463,XR_590322	LOC102549532	-1.55918	1	0.04958	0.016772
102549542	XM_008761485	LOC102549542	1.03786	1	0.015789	0.048646
102549565	gene-LOC102549565	LOC102549565	-1.30561	1	0.026375	0.009534
102549615	XM_006252223	LOC102549615	1.1651	1	0.051727	0.183554
102549616	XR_590323	LOC102549616	1.01663	1	0.014035	0.039423
102549619	XR_001836061,XR_590554,XR_590555,XR_590556,XR_590557,XR_590558,XR_590559	LOC102549619	-1.21154	1	0.08015	0.137565
102549661	XR_352581	LOC102549661	-3.33947	1	0.367008	0.154783
102549675	XR_593122	LOC102549675	-1.11376	1	0.019431	0.0262
102549690	gene-LOC102549690	LOC102549690	1.53371	1	0.030143	0.213933
102549694	XM_006245564	LOC102549694	1.00925	1	0.005817	0.016654
102549703	XR_592182,XR_592183,XR_592184,XR_592185	LOC102549703	-2.77398	1	0.549627	0.391066
102549712	XM_006252224	LOC102549712	-1.59694	1	0.228595	0.298378
102549714	XR_355499	LOC102549714	-1.08454	0.89174	14.478295	34.075336
102549726	NR_110713	LOC102549726	1.31759	1	0.643583	2.222407
102549738	XM_006237929	LOC102549738	1.05181	1	0.01885	0.059936
102549742	XR_359427	LOC102549742	-1.29688	1	0.341349	0.63099
102549747	XM_006252084	LOC102549747	-1.60807	1	0.05793	0.024059
102549750	XR_590561	LOC102549750	1.10509	1	0.055337	0.175036
102549755	XR_001839337,XR_356224	LOC102549755	-5.1982	0.0433314	5.558486	2.585454
102549760	XR_361987,XR_597317	LOC102549760	-3.07376	0.502488	1.13834	0.824485
102549803	XM_006236818	Nat8f4	1.03553	1	0.015491	0.047345
102549831	gene-LOC102549831	LOC102549831	-1.14778	1	0.048304	0.084336
102549842	XM_006227817,XM_008758701,XM_017589879	LOC102549842	1.08078	1	0.032944	0.105432
102549852	gene-LOC102549852	LOC102549852	-2.50628	1.57832e-05	88.265732	89.822815
102549857	XR_361302	LOC102549857	1.00329	1	0.010991	0.028749
102549869	XR_362406,XR_362407	LOC102549869	1.9975	1	0.087669	0.626374
102549879	XR_350200,XR_350201	LOC102549879	-1.09986	1	0.021201	0.032911
102549890	XR_351729	LOC102549890	-1.04246	1	0.134159	0.321311
102549915	gene-LOC102549915	LOC102549915	1.00649	1	0.00272	0.008156
102549927	XR_352945	LOC102549927	-1.92959	1	0.118831	0.070711
102549964	XR_359108,XR_595559	LOC102549964	-2.90094	1	0.752487	0.544656
102549993	XR_360200	LOC102549993	1.12496	1	0.013433	0.061036
102550036	XR_350563	LOC102550036	-2.00818	1	1.559452	1.892776
102550061	XR_001835746,XR_350304,XR_590159	LOC102550061	-1.4707	1	0.195778	0.28243
102550078	XR_362393	LOC102550078	1.06706	1	0.042351	0.127445
102550090	XR_359103	LOC102550090	-3.1646	1	0.923867	0.622599
102550122	XR_351951	LOC102550122	1.66379	1	0.010835	0.165282
102550134	id-LOC102550134	LOC102550134	-1.05405	1	0.23464	0.559232
102550141	gene-LOC102550141	LOC102550141	-1.0171	1	0.005968	0.011964
102550152	gene-LOC102550152	LOC102550152	-1.14576	1	0.021484	0.025027
102550189	XM_008772458	Samd1	1.38324	1	0.20103	0.778924
102550193	gene-LOC102550193	LOC102550193	-1.18149	1	0.055224	0.091759
102550203	XM_006238204	LOC102550203	1.3951	1	0.072852	0.33051
102550213	id-LOC102550213	LOC102550213	1.34608	1	0.157064	0.602049
102550225	XM_008772341	LOC102550225	1.14701	1	0.016971	0.076118
102550226	XR_356559,XR_594111,XR_594112	LOC102550226	-1.55975	1	0.06911	0.048674
102550255	XR_351444	LOC102550255	-1.83376	1	0.332818	0.381776
102550277	XM_006228765,XR_590118	LOC102550277	1.04209	1	0.013494	0.04347
102550291	XM_006231690,XM_008760593,XM_017590405,XR_351224,XR_590773	LOC102550291	1.01826	1	0.123455	0.324284
102550300	XR_352123	LOC102550300	-1.32961	1	1.072844	2.015891
102550344	XM_008759254	Kmt2b	1.42746	1	0.571252	2.159068
102550357	XR_355973	LOC102550357	-3.08989	1	0.16915	0.018282
102550385	XM_006253859	LOC102550385	1.55139	1	0.156176	0.717755
102550397	XM_006237715,XM_008763479,XM_017593672	LOC102550397	1.42733	1	0.073825	0.345842
102550409	XR_001839027,XR_001839028,XR_355974	LOC102550409	-1.57232	1	0.047687	0.012055
102550422	XR_357544	LOC102550422	-3.45564	1	0.312457	0.10323
102550425	XR_591901	LOC102550425	-2.00531	1	0.359226	0.367375
102550441	XR_001839004,XR_001839005,XR_001839006,XR_593682	LOC102550441	1.2317	1	0.043532	0.178541
102550455	XM_006247957	LOC102550455	-1.55163	1	0.320348	0.463337
102550456	XM_006249077	LOC102550456	-1.12401	1	1.224751	2.762602
102550484	XR_357653	LOC102550484	-1.15413	1	0.032937	0.048882
102550498	XR_354668,XR_592958	LOC102550498	-2.26887	0.692096	2.626177	2.855228
102550524	XR_001840797	LOC102550524	-1.18869	1	0.016061	0.005986
102550527	XR_359266	LOC102550527	1.00989	1	0.002116	0.007233
102550530	XM_017590438	LOC102550530	1.49886	1	0.073016	0.369081
102550533	id-LOC102550533	LOC102550533	1.16854	1	0.022708	0.098038
102550560	XR_001838547,XR_001838548,XR_001838549,XR_001838550,XR_001838551,XR_593156	LOC102550560	1.19951	1	0.021508	0.10172
102550565	XR_593589,XR_593590	LOC102550565	-1.02391	1	0.010972	0.023168
102550567	XR_351192	LOC102550567	-1.02443	1	0.006627	0.012234
102550577	XM_006245685	LOC102550577	1.25708	1	0.047038	0.197177
102550588	XM_008765078	LOC102550588	-1.08153	1	0.008201	0.005821
102550611	id-LOC102550611	LOC102550611	1.08557	1	0.060107	0.181993
102550614	XM_017599031	LOC102550614	1.01198	1	0.026382	0.070328
102550639	gene-LOC102550639	LOC102550639	-2.23139	1	0.115643	0.033201
102550657	XM_017595381,XM_017595382,XR_001839091,XR_001839092	LOC102550657	1.24367	1	0.044698	0.185726
102550725	XR_001838812	LOC102550725	-1.57709	1	0.069529	0.046841
102550732	XR_361306	LOC102550732	-2.54832	1	0.195602	0.086852
102550737	XR_001839825,XR_357044	LOC102550737	-1.02669	1	0.119623	0.292855
102550757	XR_355093	LOC102550757	-1.57835	1	0.107045	0.107356
102550783	id-LOC102550783	LOC102550783	1.62758	1	0.288946	1.31364
102550806	id-LOC102550806	LOC102550806	1.01649	1	0.084081	0.221207
102550818	XR_001837919,XR_001837920,XR_592459	LOC102550818	-3.34936	1	1.553833	1.058631
102550851	XM_017589905	LOC102550851	1.31686	1	0.026431	0.145803
102550895	XR_001840166,XR_001840167,XR_357595,XR_594688,XR_594689,XR_594690	LOC102550895	-1.03768	1	0.482572	1.181008
102550903	XM_006249198	Ufsp1	1.27783	1	0.105506	0.394177
102550922	XM_008765539	LOC102550922	-1.00601	1	0.002762	0.005938
102550934	gene-LOC102550934	LOC102550934	-2.53114	1	0.665224	0.562442
102550954	XR_001838341,XR_001838342,XR_592970,XR_592971	LOC102550954	1.29913	1	0.003016	0.063744
102550986	XM_006253365	LOC102550986	-2.12916	1	0.231839	0.182777
102550997	id-LOC102550997	LOC102550997	1.61668	1	0.111483	0.571019
102550999	XR_001837344,XR_001837345,XR_001837346,XR_001837347,XR_001837348,XR_591817,XR_591818	LOC102550999	-1.91073	1	0.839869	1.036797
102551022	XR_360456	LOC102551022	-1.36776	1	0.036191	0.019264
102551038	XR_001840516,XR_001840517,XR_001840518,XR_001840519,XR_001840520,XR_001840521,XR_595093	LOC102551038	1.62536	1	0.014726	0.173465
102551046	XR_001841338	LOC102551046	1.26817	1	0.223133	0.770759
102551068	id-LOC102551068	LOC102551068	1.70995	1	0.019453	0.212481
102551095	XM_006232553	LOC102551095	1.14613	1	0.053979	0.184232
102551110	XR_001837921,XR_001837922,XR_001837923,XR_353930	LOC102551110	1.39795	1	0.165991	0.664037
102551133	XR_597551,XR_597552	LOC102551133	1.46828	1	0.184929	0.777483
102551140	XM_006250501	LOC102551140	1.87111	1	0.05002	0.395487
102551150	gene-LOC102551150	LOC102551150	-1.09162	1	0.06438	0.135521
102551165	XR_357854	LOC102551165	1.24748	1	0.029004	0.136852
102551171	XR_592330	LOC102551171	-1.6062	1	0.087303	0.070994
102551184	XM_006253982	LOC102551184	-2.5822	1	0.787686	0.668872
102551194	XM_017592325	LOC102551194	-1.02164	1	0.002455	0.002331
102551210	XR_001838266,XR_001838267,XR_592868	LOC102551210	-1.48768	1	0.044554	0.017585
102551211	XR_359775,XR_359776,XR_595991,XR_595992,XR_595993,XR_595994,XR_595995	LOC102551211	-3.74759	0.131529	4.421487	2.881029
102551266	XR_001836783,XR_001836784,XR_591165	LOC102551266	2.03047	1	0.054504	0.467719
102551296	XM_006234031	LOC102551296	-1.0441	1	0.009223	0.014968
102551340	XM_006227824,XM_008758708,XR_589912	LOC102551340	1.21722	1	0.12625	0.431439
102551349	gene-LOC102551349	LOC102551349	1.0667	1	0.013688	0.049267
102551370	id-LOC102551370	LOC102551370	1.99047	1	0.09748	0.673404
102551408	XM_006248439	LOC102551408	-1.09084	1	0.046092	0.092937
102551436	XR_358585	LOC102551436	1.30755	1	0.057384	0.246849
102551447	XM_006240220	LOC102551447	-1.2861	1	0.065056	0.089205
102551470	id-LOC102551470	LOC102551470	1.25892	1	0.219765	0.752998
102551473	XR_592314	LOC102551473	-1.51594	1	0.084031	0.080406
102551478	gene-LOC102551478	LOC102551478	-1.05292	1	0.009149	0.013159
102551486	XM_017601158,XR_001842184	LOC102551486	-3.23144	0.502488	1.377045	0.964117
102551518	XM_006244700	LOC102551518	1.14034	1	0.276239	0.829597
102551538	id-LOC102551538	LOC102551538	1.43377	1	0.037553	0.215415
102551539	XM_008765145	LOC102551539	1.0853	1	0.060077	0.181819
102551541	XR_001841861,XR_001841862,XR_001841863,XR_596693	LOC102551541	1.01107	1	0.092181	0.239982
102551557	XR_353678	LOC102551557	1.14556	1	0.01859	0.08053
102551558	gene-LOC102551558	LOC102551558	1.40484	1	0.040119	0.216649
102551566	XR_354778	LOC102551566	-1.58199	1	0.096894	0.090311
102551588	id-LOC102551588	LOC102551588	1.31209	1	0.019347	0.120889
102551606	XR_350911	LOC102551606	1.30805	1	0.1463	0.544007
102551641	XM_017602271	LOC102551641	-1.7748	1	0.127564	0.105111
102551657	gene-LOC102551657	LOC102551657	1.62615	1	0.041693	0.285616
102551660	XM_006231007,XM_006231008,XM_006231009	Eml3	1.91888	1	1.004542	5.087292
102551693	XR_590576	LOC102551693	2.005	1	0.020422	0.285105
102551714	XM_017599399,XM_017599400,XM_017599401	LOC102551714	1.65016	1	0.083836	0.470065
102551720	id-LOC102551720	LOC102551720	1.10133	1	0.065327	0.201924
102551734	id-LOC102551734	LOC102551734	1.32607	1	0.040591	0.196027
102551737	XM_008769109	LOC102551737	1.17759	1	0.014184	0.074556
102551744	gene-LOC102551744	LOC102551744	-1.08617	1	0.007798	0.004081
102551754	XM_008765486	LOC102551754	-1.38447	1	0.071969	0.082853
102551789	XR_597289	LOC102551789	1.04535	1	0.048236	0.136906
102551815	XR_351732	LOC102551815	-1.25923	1	0.142236	0.251453
102551819	XM_006245308	LOC102551819	-1.19777	1	0.144904	0.27926
102551830	XR_354783	LOC102551830	-2.95125	0.298737	3.861932	3.222739
102551884	XR_358274	LOC102551884	1.65296	1	0.237882	1.121388
102551889	XR_001835623,XR_001835624,XR_350079,XR_590006	LOC102551889	-1.03095	1	0.102501	0.248492
102551907	XR_001839447,XR_001839448,XR_593999	LOC102551907	-2.31142	0.0285161	18.905367	20.78389
102551913	XR_001837354,XR_591823	LOC102551913	-3.00984	0.628704	2.252052	1.790683
102551937	XR_361895	LOC102551937	-1.72161	1	0.553041	0.74499
102551963	XR_590525	LOC102551963	-1.13405	1	0.217623	0.468787
102551977	XR_001837463,XR_352484	LOC102551977	-2.55426	1	0.183702	0.074336
102551978	XR_594733	LOC102551978	-2.315	1	0.386514	0.324298
102551980	XM_017597765	LOC102551980	1.30253	1	0.011575	0.092848
102552000	XM_017600675,XM_017600676	LOC102552000	1.60321	1	0.02577	0.213866
102552044	XR_001840332,XR_001840333,XR_001840334,XR_357997,XR_594935	LOC102552044	-1.30878	1	0.127136	0.205669
102552047	XM_006248255	LOC102552047	1.0847	1	0.12337	0.356929
102552069	XM_008760955,XR_591054	LOC102552069	-1.46575	1	0.099619	0.116467
102552083	XR_001840541,XR_001840542,XR_001840543,XR_001840544,XR_001840545,XR_001840546,XR_595116	LOC102552083	-2.05035	1	0.259904	0.231661
102552091	XR_001841216,XR_001841217,XR_001841218,XR_001841219	LOC102552091	1.40627	1	0.049735	0.251583
102552104	XM_006248013	LOC102552104	-1.06051	1	0.004776	0.00125
102552118	XR_355658	LOC102552118	-1.0796	1	0.026264	0.048877
102552147	XR_359553	LOC102552147	1.12055	1	0.028156	0.102221
102552151	XR_593043	LOC102552151	-1.0671	1	0.025392	0.049467
102552166	XM_017596126	LOC102552166	1.15956	1	0.059462	0.204733
102552179	XR_001838455,XR_354890,XR_593064,XR_593065	LOC102552179	1.59544	1	0.349327	1.530148
102552189	XR_596780	LOC102552189	-2.72964	1	0.274745	0.143188
102552199	XM_008762241	Tgm7	-1.11559	1	0.020238	0.02771
102552204	XM_006248815	LOC102552204	-1.11345	1	0.869404	1.975554
102552221	gene-LOC102552221	LOC102552221	-1.54377	0.692096	2.467301	4.017903
102552227	XR_593683	LOC102552227	1.48382	1	0.041896	0.245662
102552237	XR_352028	LOC102552237	1.01363	1	0.007782	0.022591
102552254	id-LOC102552254	LOC102552254	1.18825	1	0.015661	0.081339
102552269	XR_594551	LOC102552269	-1.11836	1	0.018044	0.022188
102552316	XR_593548	LOC102552316	1.18113	1	0.688938	2.110434
102552339	XR_349820	LOC102552339	-1.76331	1	0.068682	0.021696
102552343	XR_359750	LOC102552343	-1.60767	1	0.399449	0.566565
102552360	XM_008772677	LOC102552360	-1.04326	1	0.117445	0.280019
102552369	XR_357664	LOC102552369	1.35456	1	1.095317	3.852347
102552386	XR_596127,XR_596128	LOC102552386	-1.31861	1	0.04733	0.04825
102552389	XR_001841379,XR_360060,XR_360061,XR_360062	LOC102552389	-1.95935	1	0.088125	0.02689
102552397	XR_356117	LOC102552397	-1.17821	1	0.264269	0.545582
102552414	XR_359751,XR_595977	LOC102552414	-1.67887	1	0.062619	0.0226
102552420	XR_001838738,XR_593265	LOC102552420	-1.5228	1	0.187854	0.253333
102552453	XR_595236	LOC102552453	-1.05935	1	0.007235	0.007375
102552463	XM_017589931,XM_017589932,XM_017589933,XM_017589934,XM_017589935,XM_017589936	Zfp446	1.10907	1	0.034135	0.116267
102552464	gene-LOC102552464	LOC102552464	-1.04668	1	0.0056	0.005651
102552467	XR_001838762,XR_593302,XR_593303	LOC102552467	1.32485	1	0.244732	0.886302
102552476	XR_001840128,XR_001840129,XR_001840130,XR_001840131,XR_001840132,XR_594631	LOC102552476	-1.54049	1	0.093864	0.09256
102552490	XR_593549	LOC102552490	1.26848	1	0.359977	1.21425
102552527	XM_006228079	LOC102552527	1.9985	1	0.105791	0.719259
102552532	XR_359962	LOC102552532	1.24211	1	0.012581	0.083398
102552539	gene-LOC102552539	LOC102552539	-1.00907	1	0.037332	0.092858
102552549	XM_006247244	LOC102552549	-1.13367	1	0.30765	0.671791
102552587	XR_001837162,XR_001837163,XR_591556,XR_591557	LOC102552587	-1.03377	1	0.007109	0.011691
102552590	XR_001840563,XR_001840564,XR_001840565,XR_001840566,XR_001840567	LOC102552590	-1.34988	1	0.422155	0.752024
102552632	XR_354897	LOC102552632	1.62749	1	0.185694	0.884451
102552633	id-LOC102552633	LOC102552633	1.02846	1	0.037648	0.103985
102552645	gene-LOC102552645	LOC102552645	-2.45471	1	0.34648	0.253969
102552648	XR_001836743,XR_001836744,XR_001836745,XR_001836746,XR_001836747,XR_001836748,XR_001836749,XR_001836750,XR_001836751,XR_001836752	LOC102552648	1.00454	1	0.001624	0.004982
102552649	gene-LOC102552649	LOC102552649	-1.09831	1	0.076123	0.160903
102552654	XR_001839906,XR_594505,XR_594506	LOC102552654	-7.17772	3.93054e-06	21.899233	7.636276
102552770	XR_355253	LOC102552770	-4.2509	1	0.78304	0.332993
102552778	XR_351711	LOC102552778	1.08619	1	0.041902	0.131705
102552784	XM_017592298	LOC102552784	-1.81295	1	0.114968	0.081377
102552786	XR_354304	LOC102552786	-3.3332	5.36887e-06	51.777786	39.541096
102552794	gene-LOC102552794	LOC102552794	-1.0716	1	0.007062	0.004825
102552805	NM_001301646	LOC102552805	-1.11037	1	0.033457	0.059086
102552818	XR_353973	LOC102552818	1.0865	1	0.135195	0.39063
102552826	gene-LOC102552826	LOC102552826	-1.14832	1	0.096217	0.190758
102552843	gene-LOC102552843	LOC102552843	-1.0075	1	0.015128	0.037006
102552859	id-LOC102552859	LOC102552859	3.71334	1	0.101567	1.450525
102552889	XM_006247553	LOC102552889	1.16907	1	0.175644	0.554722
102552892	XR_358284	LOC102552892	-1.3291	1	0.923422	1.72965
102552911	XM_017601149,XM_017601150	LOC102552911	-1.08972	1	0.010223	0.009165
102552920	XM_006257290	LOC102552920	1.6303	1	0.475533	2.092905
102553002	XM_017590426	Zfp128	1.28089	1	0.13113	0.479362
102553014	XM_008760957,XM_008760958,XM_008760960,XM_008760961,XM_008760962,XM_017591243,XM_017591244	LOC102553014	-2.57187	0.461168	3.561725	3.426569
102553055	XM_006243551	LOC102553055	-1.0325	1	0.010991	0.021527
102553059	gene-LOC102553059	LOC102553059	-1.21856	1	0.036711	0.044708
102553072	XR_353592	LOC102553072	-1.16598	1	0.027452	0.034548
102553078	gene-LOC102553078	LOC102553078	-1.01601	1	0.001882	0.0019
102553085	XM_008760956,XR_591055	LOC102553085	-1.25919	1	0.080563	0.126398
102553099	XM_017598161	LOC102553099	1.42957	1	0.189146	0.767644
102553118	XR_352107	LOC102553118	-2.42221	1	0.237666	0.145073
102553119	XM_006245082,XM_006245083	Mettl21a	1.60019	1	0.01493	0.168829
102553121	XR_352418	LOC102553121	-1.34429	1	0.059564	0.067135
102553126	XR_592076	LOC102553126	-1.97649	1	0.105158	0.047105
102553138	XM_006240453	LOC102553138	1.15488	1	0.007096	0.04875
102553140	XM_006252540	LOC102553140	1.05415	1	0.079527	0.2238
102553150	XM_006255134	LOC102553150	-1.72959	1	0.109731	0.086226
102553152	XR_001839924	LOC102553152	-1.04798	1	0.107615	0.253996
102553173	XR_001835857	LOC102553173	1.07077	1	0.007158	0.032285
102553187	gene-LOC102553187	LOC102553187	1.00344	1	0.000874	0.002858
102553232	XR_593267	LOC102553232	-1.06924	1	0.017487	0.030129
102553278	XM_006244214,XM_006244216,XM_017596170	LOC102553278	-1.02568	1	0.019118	0.043099
102553323	gene-LOC102553323	LOC102553323	2.13443	1	0.049358	0.472819
102553324	XM_006249615	LOC102553324	1.72956	1	0.033652	0.27969
102553333	gene-LOC102553333	LOC102553333	1.00212	1	0.000112	0.000667
102553345	XR_001842483,XR_001842484,XR_597427,XR_597429	LOC102553345	-1.22415	1	0.017713	0.004054
102553361	XR_354237	LOC102553361	-1.43952	1	0.976177	1.676785
102553363	XR_349889	LOC102553363	-1.11433	1	0.017019	0.020569
102553386	XR_357789	LOC102553386	1.00142	1	0.624035	1.596021
102553396	XR_592901,XR_592902	LOC102553396	-4.00036	0.502488	1.71625	0.960796
102553411	XR_591408	LOC102553411	-1.67002	1	0.086392	0.060023
102553429	XR_355670	LOC102553429	-1.15645	1	0.023326	0.027203
102553449	id-LOC102553449	LOC102553449	3.20821	1	0.076605	1.024276
102553476	XR_001842663,XR_362343,XR_597504,XR_597505	LOC102553476	1.53457	1	0.008099	0.127771
102553533	XM_006240282	LOC102553533	-1.21505	1	0.06065	0.095667
102553548	id-LOC102553548	LOC102553548	1.23794	1	0.209212	0.704097
102553580	gene-LOC102553580	LOC102553580	-1.05429	1	0.003917	0.000236
102553602	XR_350732,XR_590489,XR_590490	LOC102553602	1.01417	1	0.179602	0.467667
102553613	XM_006248190	LOC102553613	-1.63706	1	0.197356	0.237935
102553614	gene-LOC102553614	LOC102553614	-1.12184	1	0.072118	0.144644
102553670	XM_006233722	LOC102553670	-1.1707	1	0.36178	0.76293
102553748	id-LOC102553748	LOC102553748	1.32348	1	0.032255	0.167122
102553758	gene-LOC102553758	LOC102553758	-1.17218	1	0.265398	0.55177
