## Supporting Information Table S2 for "Human cell-camouflaged nanomagnetic scavengers restore immune homeostasis in a rodent model with bacteremia" (part 2 of 2)

### Sheet: Sheet1 (continued)
Gene_ID	Transcript_ID	Gene_Symbol	Treated/Untreated fold change	Treated/Untreated P-value	Untreated_Read_Count	Treated_Read_Count
102553760	XM_008759210	LOC102553760	1.52092	1	0.040563	0.251119
102553763	XM_006230368	Znf768	1.78564	1	0.005586	0.16661
102553825	XM_017599491,XM_017599492,XM_017599493,XM_017599494,XM_017599495,XM_017599496,XM_017599497	LOC102553825	1.09996	1	0.012122	0.052006
102553828	XM_006229376	LOC102553828	-2.33881	1	0.768801	0.736553
102553843	XR_357558	LOC102553843	1.19568	1	0.006098	0.053773
102553854	gene-LOC102553854	LOC102553854	-1.06927	1	0.010776	0.014097
102553866	XM_006230369	LOC102553866	1.15604	1	0.015469	0.073697
102553902	XR_596548	LOC102553902	-1.19544	1	0.084363	0.150835
102553917	gene-LOC102553917	LOC102553917	-1.06577	1	0.401385	0.950619
102553930	gene-LOC102553930	LOC102553930	-1.11697	1	0.168838	0.367177
102553967	gene-LOC102553967	LOC102553967	-1.01531	1	0.025986	0.062646
102553980	gene-LOC102553980	LOC102553980	1.37339	1	0.040624	0.209548
102554001	XR_356485	LOC102554001	1.4803	1	0.204049	0.857594
102554019	XR_001840738,XR_001840739,XR_001840740,XR_001840741,XR_001840742,XR_001840743,XR_001840744,XR_001840745	LOC102554019	-1.07094	1	0.009876	0.011648
102554034	XM_008772180	LOC102554034	1.04242	1	0.047941	0.135234
102554074	XR_001838046,XR_001838047,XR_592706	LOC102554074	-2.75377	1	0.534698	0.381411
102554095	XR_001837689,XR_001837690,XR_592273	LOC102554095	-1.22062	1	0.029989	0.030267
102554096	XM_006250610	LOC102554096	-1.56188	1	0.447238	0.666575
102554102	XM_006229915,XM_008759814,XM_017590197	Trim30c	1.5784	1	0.130354	0.629305
102554136	XR_590138	LOC102554136	-1.08488	1	0.021251	0.035964
102554161	XM_017598474,XM_017598475,XR_001840614	LOC102554161	1.34932	1	0.142916	0.555183
102554166	gene-LOC102554166	LOC102554166	-1.04668	1	0.0056	0.005651
102554193	XR_353043	LOC102554193	1.06691	1	0.003619	0.021879
102554200	gene-LOC102554200	LOC102554200	1.22851	1	1.208513	3.832222
102554202	XR_592977	LOC102554202	1.2881	1	0.017195	0.108316
102554277	gene-LOC102554277	LOC102554277	-1.55297	1	0.433263	0.648446
102554284	XR_001839841	LOC102554284	1.11167	1	0.078159	0.241933
102554302	XM_006230372,XM_006230373	LOC102554302	1.28333	1	0.239953	0.837241
102554315	XM_006235189,XM_006235193	LOC102554315	-1.38145	1	0.448907	0.780182
102554317	NR_133666	LOC102554317	1.74045	1	0.183222	0.947322
102554346	XR_358121	LOC102554346	-1.09236	1	0.043306	0.086044
102554356	id-LOC102554356	LOC102554356	1.01425	1	0.019895	0.054087
102554368	XR_001842743	LOC102554368	1.19885	1	0.054788	0.203447
102554398	XM_006235971,XR_353047	LOC102554398	1.08241	1	0.025603	0.085571
102554423	id-LOC102554423	LOC102554423	3.00121	1	0.111121	1.211119
102554481	XR_592186	LOC102554481	-1.01795	1	0.149443	0.371713
102554492	XR_001841828,XR_596655,XR_596657	LOC102554492	-1.11315	1	0.009432	0.003376
102554494	XR_361266	LOC102554494	-1.13065	1	0.016618	0.016772
102554500	XM_006233730	LOC102554500	-2.48931	1	0.21528	0.113356
102554514	XR_359501	LOC102554514	-1.27029	1	0.051563	0.065427
102554516	id-LOC102554516	LOC102554516	-1.17479	1	0.039084	0.058225
102554523	XR_596840	LOC102554523	-3.67044	0.502488	1.367833	0.820908
102554532	XR_594844	LOC102554532	-1.04488	1	0.133931	0.319594
102554557	XR_356971	LOC102554557	1.26706	1	0.188505	0.657889
102554586	NM_001304268,XM_008759935	Tmem265	1.48536	1	0.197	0.834404
102554593	XR_361268	LOC102554593	-1.13065	1	0.016618	0.016772
102554603	XR_595242	LOC102554603	-1.07272	1	0.008989	0.009219
102554619	gene-LOC102554619	LOC102554619	-1.10663	1	0.018372	0.025084
102554622	XM_006243468,XM_017596104	LOC102554622	-2.41024	1	0.290465	0.202624
102554630	XR_597648	LOC102554630	1.36336	1	0.12892	0.514102
102554658	XM_008773021,XM_017601827,XM_017601828	LOC102554658	-1.03028	1	0.005836	0.009184
102554660	id-LOC102554660	LOC102554660	1.15092	1	0.013328	0.066283
102554668	XR_592083,XR_592084	LOC102554668	1.93947	1	0.033729	0.335819
102554679	XR_596329	LOC102554679	1.22491	1	0.021161	0.106594
102554685	XR_001841893,XR_001841894,XR_001841895,XR_360974	LOC102554685	-2.91247	1	0.180464	0.040259
102554693	XR_591233	LOC102554693	-1.31039	1	0.024712	0.005604
102554718	XM_006244724	LOC102554718	2.20283	1	0.074856	0.637155
102554727	XR_001837327	LOC102554727	-2.46723	0.11103	8.853711	9.056672
102554731	id-LOC102554731	LOC102554731	1.9861	0.163583	5.792401	29.553947
102554737	XM_008770121	LOC102554737	-1.15999	1	0.067921	0.12474
102554743	gene-LOC102554743	LOC102554743	-1.59848	1	0.053645	0.018436
102554754	XR_351340	LOC102554754	1.16899	1	0.038204	0.144401
102554755	XR_594038	LOC102554755	-1.1026	1	0.059683	0.121505
102554766	XR_353259	LOC102554766	1.41671	1	0.035902	0.204741
102554771	XR_595983	LOC102554771	-1.6709	1	0.27207	0.343659
102554859	XR_353784	LOC102554859	-1.0986	1	0.064494	0.133785
102554878	XR_353466	LOC102554878	-1.7252	1	0.097117	0.068231
102554879	XR_358542	LOC102554879	-1.16986	1	0.064058	0.113741
102554884	NM_001305463,XM_017593974	Rcor1	1.25552	1	0.387026	1.286727
102554903	gene-LOC102554903	LOC102554903	-3.0912	1	0.457681	0.256545
102554906	XR_001837364	LOC102554906	1.02389	1	0.141521	0.374309
102554934	id-LOC102554934	LOC102554934	-2.18763	1	0.26963	0.217203
102554987	XR_590492	LOC102554987	-1.03555	1	0.029995	0.067797
102555003	XR_352999	LOC102555003	-1.12767	1	0.029403	0.046242
102555011	XR_001838249,XR_001838250,XR_001838251,XR_354519,XR_592852	LOC102555011	-1.02096	1	0.070454	0.172527
102555014	id-LOC102555014	LOC102555014	-1.05142	1	0.02071	0.041513
102555023	XR_361242	LOC102555023	2.30893	1	0.044527	0.497678
102555038	XM_006248803	LOC102555038	-2.18703	1	0.379057	0.345078
102555039	XM_006249286	LOC102555039	-1.43646	1	0.033407	0.004802
102555050	id-LOC102555050	LOC102555050	1.00886	1	0.035913	0.094111
102555079	XM_006251412,XM_006251414,XM_008770383,XM_008770384,XM_017599500	Poln	-1.13729	1	0.01548	0.013071
102555118	XR_351582	LOC102555118	-3.37442	1	0.420925	0.19212
102555139	XR_351753	LOC102555139	-1.50516	1	0.094981	0.100845
102555144	XR_597462,XR_597463,XR_597464	LOC102555144	-1.25577	1	0.048695	0.062429
102555148	XR_001837136,XR_591533	LOC102555148	-1.64867	1	1.461682	2.193254
102555167	XM_008760197	LOC102555167	-1.38289	1	0.612792	1.081805
102555172	XM_006244023,XM_006244024	Tmppe	1.04057	1	0.014053	0.04463
102555183	XM_006247118	LOC102555183	1.24578	1	0.116434	0.414551
102555189	XM_006238187	LOC102555189	-1.04815	1	0.04159	0.093071
102555219	XR_001840447	LOC102555219	-1.02849	1	0.005135	0.007773
102555257	XR_001835951,XR_001835952,XR_001835953,XR_001835954,XR_001835955,XR_001835956	LOC102555257	-1.09609	1	0.014981	0.019152
102555268	XR_351939	LOC102555268	1.51005	1	0.026066	0.19214
102555274	XM_006248904,XR_001840641	Zfp853	1.45364	1	0.009984	0.118555
102555289	XM_006244394,XM_006244395,XM_006244396,XM_017596711	LOC102555289	1.13239	1	0.276022	0.821934
102555298	XM_006246066,XM_006246068,XM_008767618	Wdr90	1.57358	1	0.045866	0.287343
102555302	XR_358125	LOC102555302	-1.064	1	0.036327	0.076377
102555324	XM_006231747	LOC102555324	-1.03203	1	0.003372	0.002768
102555330	XM_008773690	LOC102555330	-3.26713	1	0.37075	0.165113
102555374	XR_001840908,XR_595566	LOC102555374	-1.26456	1	0.140349	0.245826
102555377	XM_006228091,XM_006228092,XM_006228093,XM_006228094,XM_008758831	LOC102555377	1.42216	1	0.052695	0.267206
102555387	XR_001839047,XR_001839048,XR_356009	LOC102555387	-1.1166	1	0.018848	0.024344
102555392	XM_006254757	LOC102555392	-1.36233	1	0.078949	0.100203
102555397	id-LOC102555397	LOC102555397	1.15092	1	0.013328	0.066283
102555398	XR_362414	LOC102555398	-1.4113	1	0.082194	0.096364
102555421	gene-LOC102555421	LOC102555421	1.01157	1	0.004358	0.013335
102555425	XR_001837105,XR_352307	LOC102555425	-1.12969	1	0.035151	0.058832
102555426	XR_357334	LOC102555426	-1.08095	1	0.009943	0.010035
102555439	XM_006241549	LOC102555439	-1.8137	0.692096	2.805508	3.869346
102555451	XR_001842278	LOC102555451	-1.18882	1	0.076573	0.135944
102555453	XM_006256635	LOC102555453	1.35907	0.262185	26.731524	92.835442
102555454	XR_591574	LOC102555454	-1.36583	1	0.045873	0.037646
102555457	XM_006235631,XM_017592284	LOC102555457	-1.03135	1	0.562814	1.388036
102555524	gene-LOC102555524	LOC102555524	1.14232	1	0.036248	0.131303
102555557	XM_008759813	LOC102555557	-1.03168	1	0.00331	0.002676
102555570	XR_001839949	LOC102555570	-1.00428	1	0.007885	0.019283
102555576	XR_591661	LOC102555576	-2.58858	1	1.494116	1.36365
102555589	id-LOC102555589	LOC102555589	1.00201	1	0.011902	0.030815
102555619	XR_360317	LOC102555619	-3.11998	1	0.236972	0.071882
102555622	XM_006244504	LOC102555622	1.30532	1	0.020114	0.121895
102555634	XM_006246415	LOC102555634	-1.55667	1	0.07052	0.051438
102555635	XM_006246533	LOC102555635	1.0655	1	0.021123	0.069238
102555644	XM_008758832,XR_001835630	LOC102555644	1.28985	1	0.02897	0.14749
102555660	XR_352586,XR_591660	LOC102555660	-2.0919	1	0.264812	0.229482
102555672	XM_006228941,XM_006228943	LOC102555672	1.54986	1	0.058943	0.332057
102555694	XR_592108	LOC102555694	-1.00444	1	0.012967	0.032172
102555708	id-LOC102555708	LOC102555708	-3.81855	1	0.333614	0.090494
102555718	XR_356861	LOC102555718	1.0104	1	0.003803	0.011681
102555727	XR_353058	LOC102555727	-1.51403	1	0.079232	0.072639
102555751	XR_001842489,XR_597432,XR_597433,XR_597434,XR_597435,XR_597436	LOC102555751	-3.41153	0.502488	1.158764	0.740354
102555756	XR_362527	LOC102555756	-1.68584	1	0.518156	0.711769
102555783	XR_356878	LOC102555783	-1.6953	1	0.061735	0.019309
102555797	XR_354106	LOC102555797	1.0792	1	0.10367	0.299922
102555798	XR_001840934,XR_001840935,XR_001840936,XR_001840937	LOC102555798	-2.49885	1	0.537985	0.442007
102555832	XM_017590545	LOC102555832	-1.04473	1	0.005361	0.005411
102555836	id-LOC102555836	LOC102555836	1.29474	1	0.009179	0.083297
102555843	gene-LOC102555843	LOC102555843	1.02568	1	0.003468	0.013696
102555849	XR_001839953,XR_357343	LOC102555849	-2.01648	1	0.177128	0.133747
102555870	XR_001841833,XR_596658	LOC102555870	1.07159	1	0.008746	0.036794
102555914	XR_001839952	LOC102555914	1.32504	1	0.008145	0.085952
102555951	XM_006247941,XM_006247942	LOC102555951	1.22687	1	0.07163	0.265165
102555980	XR_592466	LOC102555980	-2.46136	1	1.648201	1.603279
102555981	XR_001840890,XR_359067,XR_359068	LOC102555981	-2.6259	1	0.269521	0.150861
102556004	XR_592380	LOC102556004	-1.07371	1	0.432816	1.017015
102556014	id-LOC102556014	LOC102556014	-1.18086	1	0.043415	0.066368
102556031	XM_008772681	Coa6	1.04105	1	0.014039	0.044695
102556047	XM_017600672,XM_017600673,XM_017600674	LOC102556047	1.53558	1	0.005976	0.119649
102556051	XR_590856	LOC102556051	-16.0488	0.128741	2.99212	0.307627
102556085	XM_006234890	LOC102556085	-1.94564	1	0.434134	0.482465
102556092	XM_017598628,XM_017598629	LOC102556092	-1.74301	1	0.885701	1.220994
102556093	XR_001840673,XR_595344,XR_595345,XR_595346,XR_595347,XR_595348	LOC102556093	-1.67622	1	0.236436	0.287713
102556096	XM_017599004	LOC102556096	-1.31282	1	0.112924	0.176842
102556098	XM_017589810	LOC102556098	-1.01057	1	0.007085	0.016024
102556135	XR_350748	LOC102556135	-4.57394	1	0.867655	0.344026
102556145	XR_352329	LOC102556145	-2.29082	1	0.223652	0.148076
102556148	XM_008763098	LOC102556148	1.11024	1	0.011928	0.05362
102556157	XM_017589946,XM_017589947	LOC102556157	-1.05246	1	0.012901	0.022346
102556224	XR_001836340,XR_001836341,XR_001836342,XR_590363	LOC102556224	1.41074	1	0.021206	0.15018
102556240	XR_353086	LOC102556240	-1.09009	1	0.117524	0.260456
102556259	XR_001838773,XR_001838774,XR_001838775,XR_001838776	LOC102556259	1.40984	1	0.173342	0.697676
102556271	XR_352593	LOC102556271	-2.3657	1	0.247168	0.163086
102556275	XR_358181	LOC102556275	-1.11062	1	0.018928	0.025627
102556290	XM_017590291	LOC102556290	-2.5277	0.0174197	18.844082	18.928267
102556337	XM_006245318,XM_006245320,XM_006245321,XM_006245323,XM_006245324,XM_006245327,XM_006245328,XM_006245329,XM_006245332,XM_006245334,XM_006245336,XM_008767321,XM_008767322,XM_008767323,XM_008767324,XM_008767325,XM_017596846	LOC102556337	-2.35219	0.0034295	34.92304	37.809411
102556339	XM_006257127	LOC102556339	1.1956	1	0.078798	0.27571
102556347	XM_006248109	LOC102556347	1.51844	1	0.034023	0.225058
102556352	XM_017593745	LOC102556352	1.3222	1	0.137544	0.522273
102556368	XR_593717	LOC102556368	-1.1789	1	0.117264	0.226738
102556406	id-LOC102556406	LOC102556406	1.15389	1	0.014736	0.071065
102556412	XR_356014	LOC102556412	-3.41951	0.628704	2.364688	1.638742
102556424	XR_001840107,XR_357393	LOC102556424	1.17384	1	0.036116	0.139486
102556425	XM_006257128	LOC102556425	1.44618	1	0.029789	0.190162
102556439	XR_590499	LOC102556439	-2.06493	1	0.093972	0.02356
102556463	XM_017589817	LOC102556463	-1.03355	1	0.139698	0.339317
102556469	id-LOC102556469	LOC102556469	1.2229	1	0.157124	0.530702
102556474	XM_017600692	LOC102556474	-2.42605	1	0.225258	0.131499
102556493	gene-LOC102556493	LOC102556493	1.02172	1	0.002869	0.011387
102556495	XR_353381	LOC102556495	1.09339	1	0.043771	0.138988
102556508	id-LOC102556508	LOC102556508	1.02245	1	0.013354	0.038899
102556512	id-LOC102556512	LOC102556512	1.13379	1	0.014603	0.066313
102556526	XR_592105	LOC102556526	1.41768	1	0.003129	0.086362
102556590	XR_591198	LOC102556590	-1.09755	1	0.181679	0.406724
102556623	XR_595708	LOC102556623	1.96433	1	0.167928	1.015571
102556643	XR_001836594,XR_590922,XR_590923,XR_590924	LOC102556643	2.05117	1	0.046392	0.43183
102556660	gene-LOC102556660	LOC102556660	-1.11258	1	0.014365	0.014791
102556763	id-LOC102556763	LOC102556763	-1.01167	1	0.016013	0.038345
102556965	id-LOC102556965	LOC102556965	1.04079	1	0.003983	0.017913
102556967	XM_008759431,XM_008759432,XM_008759433,XM_008759434,XM_008759435,XM_008759436,XM_008759437,XM_008759438,XM_008759439,XM_017590107	LOC102556967	-1.17632	1	0.048167	0.077633
102557028	XR_001840152,XR_001840153	LOC102557028	1.7745	1	0.027104	0.261953
102557049	gene-LOC102557049	LOC102557049	1.00935	1	0.02755	0.072687
102557156	gene-LOC102557156	LOC102557156	1.76263	1	0.017908	0.217608
102557178	XR_595209	LOC102557178	1.53405	1	0.075408	0.391334
102557195	XR_001840199,XR_001840200,XR_594750,XR_594751,XR_594752,XR_594753,XR_594754	LOC102557195	1.53646	1	0.172643	0.77373
102557216	XR_597161	LOC102557216	-1.04299	1	0.040042	0.090631
102557309	gene-LOC102557309	LOC102557309	1.02852	1	0.025211	0.071338
102557338	XR_001837219,XR_001837220,XR_001837221,XR_001837222,XR_591642,XR_591643,XR_591644	LOC102557338	-1.11514	1	0.040406	0.073976
102557368	XM_008772444,XM_008772446	LOC102557368	2.07078	1	0.024737	0.323169
102557529	XR_001840254,XR_594846	LOC102557529	-3.00733	0.381173	2.521144	2.020816
102557538	XR_001841680	LOC102557538	1.04917	1	0.033526	0.098653
102557601	XR_594849	LOC102557601	2.50907	1	0.049975	0.591292
102723236	NR_110377	Rn7sl1	-2.95622	0.381173	2.880836	2.36956
103689920	XR_594671	LOC103689920	-1.13432	1	0.121204	0.251578
103689921	XM_003750512,XM_017596039,XM_017596040	NEWGENE_1306267	-1.26846	1	0.093297	0.149797
103689922	XM_003749749	LOC103689922	-1.09005	1	0.008067	0.004057
103689926	XR_596246	Matr3-ps2	-1.01431	1	0.200474	0.502166
103689927	XM_006246315,XM_008767740	LOC103689927	1.16023	1	0.068513	0.23177
103689931	XM_006246345,XM_008767732	LOC103689931	1.17067	1	3.23412	9.698653
103689934	XM_003750994	LOC103689934	2.07913	1	0.085207	0.646242
103689936	XM_008763449,XM_008763450	Wbp11l1	1.21948	1	0.979573	3.089822
103689941	XM_017593816	LOC103689941	1.64289	1	0.250328	1.165669
103689942	XM_008759077	LOC103689942	-6.00727	0.00788025	7.942266	3.226335
103689943	XM_006245686,XM_006245687,XM_006245688,XM_006245689,XM_008767447	LOC103689943	1.15448	1	0.257638	0.78728
103689945	XM_008770640	LOC103689945	1.13713	1	0.440472	1.303644
103689946	XM_006252794	LOC103689946	1.28029	1	0.052107	0.220707
103689947	XM_008761279	LOC103689947	-2.58111	0.00225486	30.324478	29.890636
103689949	XM_006246253	LOC103689949	-1.28918	1	0.054189	0.067038
103689950	XM_008763564	NEWGENE_1306455	-1.0682	1	0.241991	0.567018
103689951	XM_003749028,XM_006230626,XM_006230627,XM_006230628,XM_006230629	LOC103689951	1.03754	1	0.301947	0.806728
103689954	XM_008760464	LOC103689954	-1.08205	1	0.630898	1.475243
103689957	XM_006239732,XM_006239733	LOC103689957	1.40032	1	0.195437	0.770759
103689959	XM_017590384,XM_017590385,XM_574677	C1H10orf76	1.15152	1	0.080087	0.262715
103689960	XM_006238777	LOC103689960	1.27548	1	0.041249	0.183839
103689961	XR_001835676	LOC103689961	2.63204	1	0.438985	3.243634
103689964	XM_006253890,XM_577054	LOC103689964	-1.19652	1	0.155823	0.303045
103689965	XM_008772774	LOC103689965	-1.08787	1	0.037713	0.074013
103689966	XM_008759211	LOC103689966	1.60493	1	0.037305	0.261561
103689968	XM_006232083,XM_006232084,XM_008760821	LOC103689968	-1.10699	1	0.5286	1.201983
103689969	XM_008773047	NEWGENE_1565481	1.25524	1	0.467988	1.54591
103689971	XM_006253876,XM_006253878,XM_006253880,XM_006253881,XM_008771607	LOC103689971	1.14005	1	0.130619	0.405416
103689975	XM_003751137,XM_006248988,XM_017598497	LOC103689975	1.90422	1	0.101107	0.654075
103689977	XM_006233278,XM_006233279,XM_008761476,XM_008761477	LOC103689977	1.96652	1	0.039992	0.374458
103689978	XM_006248475,XM_008768779,XM_008768780	LOC103689978	-1.44279	1	0.306762	0.487794
103689982	NM_001313940,XM_017588640	Mboat7l1	-1.46306	1	1.568775	2.681212
103689983	XM_008773659	LOC103689983	-1.10954	1	0.60138	1.36631
103689986	XM_006228658,XM_006228660,XM_008759221,XM_008759222	LOC103689986	-1.54455	1	0.227499	0.31278
103689987	NM_001329200,XM_006233223,XM_006233224	NEWGENE_1305281	1.02111	1	1.242445	3.243433
103689990	gene-LOC103689990	LOC103689990	1.00401	1	0.018767	0.048834
103689992	NM_001313935,NR_132729	LOC103689992	-2.02251	0.00255697	60.058816	75.737399
103689996	XM_008772777	LOC103689996	-1.28589	1	2.260926	4.449867
103689999	XM_008769879	LOC103689999	1.03878	1	0.024669	0.072404
103690002	XM_008763447	LOC103690002	-2.23587	0.0682606	12.786592	14.504101
103690005	XM_008759264	LOC103690005	-1.65228	1	0.676078	0.973938
103690006	XM_008763101	LOC103690006	-1.04618	1	0.616602	1.497087
103690007	XM_008763980,XM_017593796	LOC103690007	1.46009	1	0.027762	0.186163
103690008	XM_006257157,XM_008773351,XM_008773352,XM_008773353	LOC103690008	1.35605	1	0.094323	0.390582
103690013	XM_006246240	LOC103690013	-1.04228	1	0.431671	1.050292
103690014	XM_017595312	LOC103690014	-1.07753	1	0.017416	0.028347
103690015	XM_002728672	LOC103690015	-1.30449	1	0.661859	1.253659
103690016	XM_008758862,XM_008758864	LOC103690016	1.08503	1	0.120451	0.349005
103690017	XM_008761952	LOC103690017	1.03997	1	0.36032	0.964056
103690018	XM_008761953	LOC103690018	-2.06772	1	1.562017	1.836266
103690019	XM_008762747	LOC103690019	1.08944	1	0.352726	0.99733
103690020	XM_006235962,XM_006235963,XM_006235964	LOC103690020	-3.00681	0.381173	2.563898	2.057504
103690024	XM_008763277	LOC103690024	1.32168	1	0.196557	0.721168
103690025	XM_341690	NEWGENE_1305243	1.0353	1	0.212955	0.569328
103690026	XM_006249229	LOC103690026	1.05966	1	0.015495	0.052646
103690028	XM_008760822	LOC103690028	1.10421	1	0.381692	1.094959
103690030	XM_006245338,XM_006245339	LOC103690030	-1.24356	1	1.366504	2.770816
103690031	XM_017593072	LOC103690031	1.01209	1	0.172297	0.447463
103690033	XM_008771519	LOC103690033	-1.33361	1	0.117187	0.179446
103690035	XM_006238153,XM_008763706	LOC103690035	-1.09439	1	0.07349	0.15598
103690038	XM_006228711	LOC103690038	-1.19758	1	0.016508	0.00556
103690039	XM_008768431	LOC103690039	1.41772	1	0.226693	0.895719
103690043	id-LOC103690043	LOC103690043	2.46473	1	0.171255	1.340987
103690045	XM_008760704,XM_008760705,XM_017591403,XM_017591404,XM_017591405,XM_017591406,XM_017591407,XM_017591408,XM_017591409,XM_017591410	NEWGENE_1310139	1.00492	1	0.002971	0.008508
103690046	XM_008769779	LOC103690046	1.60175	1	0.148415	0.715146
103690050	XM_003751116,XM_006248816,XM_006248817,XM_017598481,XM_017598482	LOC103690050	-2.76082	1	0.289896	0.153555
103690051	XM_006251622,XM_006251623,XM_008770578,XM_008770579,XM_008770580	NEWGENE_1304700	1.49448	1	0.261805	1.087938
103690054	XM_008759265	LOC103690054	1.55321	1	0.225917	0.995418
103690057	XM_006234660	LOC103690057	1.15054	1	0.011705	0.061433
103690059	XM_008762867	LOC103690059	-2.54103	1	0.833005	0.728161
103690063	XM_008769965	LOC103690063	1.28018	1	0.431689	1.461524
103690064	XM_008772178	LOC103690064	1.02306	1	0.021395	0.060036
103690067	XM_006236743,XM_006236745,XM_006236746,XM_008763108,XM_017593011,XM_017593012,XM_017593013	LOC103690067	1.1936	1	0.075346	0.264429
103690083	XR_001842776,XR_001842777,XR_001842778,XR_001842779,XR_001842780,XR_001842781,XR_001842782,XR_001842783,XR_001842784,XR_001842785,XR_001842786,XR_001842787,XR_001842788,XR_001842789,XR_001842790,XR_001842791,XR_001842792,XR_001842793,XR_001842794,XR_001842795,XR_001842796,XR_001842797,XR_001842798,XR_001842799,XR_001842800,XR_001842801,XR_001842802,XR_001842803,XR_001842804,XR_001842805,XR_001842806,XR_001842807,XR_001842808,XR_001842809,XR_001842810,XR_001842811,XR_001842812,XR_001842813,XR_001842814,XR_001842815,XR_597761,XR_597770,XR_597772,XR_597773,XR_597789,XR_597790	LOC103690083	-1.12075	1	0.040632	0.073221
103690084	XM_008759964	LOC103690084	1.14374	1	0.029161	0.11099
103690085	XM_006251409	LOC103690085	1.0138	1	0.094499	0.247116
103690088	XM_017590409	LOC103690088	1.05956	1	0.036825	0.110334
103690095	XM_008768670	LOC103690095	1.08831	1	0.046518	0.145141
103690097	XM_008769583	LOC103690097	-3.10297	0.628704	2.156799	1.65316
103690099	XM_008772786	LOC103690099	-1.35509	1	1.869634	3.4761
103690102	XM_017598588	LOC103690102	1.08368	1	0.301383	0.849032
103690105	XM_008771374,XM_017600388,XM_017600389,XM_017600390,XM_017600391	LOC103690105	1.08673	1	0.061429	0.186048
103690108	XM_008772769	LOC103690108	-1.64261	0.188481	19.147018	29.69508
103690110	XM_017589958	Zfp78	1.09537	1	0.038858	0.125823
103690112	XM_017602180	LOC103690112	1.28499	1	0.173116	0.619242
103690114	XM_006228706,XM_006228707,XM_006228708,XM_006228709,XM_006228710	LOC103690114	-1.02938	1	0.039575	0.093044
103690119	XM_008765079	LOC103690119	-1.05317	1	0.005244	0.003645
103690120	XM_006236788,XM_008763110	LOC103690120	1.02171	1	0.019217	0.054038
103690121	XR_593181	LOC103690121	1.09046	1	0.008377	0.039577
103690124	XR_597636	LOC103690124	-1.0142	1	0.016811	0.039812
103690128	XM_008770375,XM_008770376	LOC103690128	-1.56481	1	0.060145	0.033305
103690129	XM_008772560,XM_008772561	LOC103690129	-2.07368	1	0.486755	0.506379
103690131	XM_006231260,XM_017590341	LOC103690131	-1.01508	1	0.00395	0.007267
103690139	XM_008763103,XM_008763104,XM_008763105,XM_008763106,XM_008763107,XM_017593010	LOC103690139	1.11543	1	0.042214	0.140974
103690142	XR_596617	LOC103690142	1.38223	1	0.039306	0.207401
103690146	id-LOC103690146	LOC103690146	1.50746	1	0.652358	2.602342
103690149	XM_008758641,XR_001836241,XR_001836242	LOC103690149	-3.29646	1	0.933091	0.597654
103690152	XM_008764883	LOC103690152	-1.24277	1	0.021658	0.009408
103690153	XR_597361	LOC103690153	1.20466	1	0.060073	0.22156
103690154	XM_017598088	LOC103690154	-1.04482	1	0.165164	0.395959
103690155	XM_017597743	LOC103690155	-1.083	1	2.48111	5.83634
103690162	NM_001329142	Eid2b	1.09247	1	0.051932	0.161487
103690163	XM_006228747,XM_006228748,XM_006228749,XM_006228750,XM_006228751	LOC103690163	-1.05456	1	0.041223	0.090524
103690164	XM_008767734,XM_008767735,XM_008767736,XM_017597628	LOC103690164	-1.0268	1	0.032307	0.075656
103690165	XM_008771605	LOC103690165	1.01882	1	0.00382	0.013319
103690166	XM_006242700	LOC103690166	1.30154	1	0.052349	0.228156
103690175	XM_008773655	LOC103690175	1.00686	1	0.228991	0.589981
103690178	XM_017600775	LOC103690178	-1.01318	1	0.186523	0.467761
103690190	XM_008771771	LOC103690190	-3.97497	1	0.534364	0.208827
103690198	XM_008762927	LOC103690198	1.23615	1	0.003956	0.054912
103690203	XM_008759934	Znf48	1.1472	1	0.056626	0.192325
103690223	id-LOC103690223	LOC103690223	1.00701	1	0.005838	0.016271
103690224	XR_593937	LOC103690224	-3.86146	1	0.813447	0.404802
103690244	XR_594418	LOC103690244	-1.08661	1	0.031375	0.059413
103690249	XR_001837782	LOC103690249	-1.17876	1	0.030854	0.039596
103690283	gene-LOC103690283	LOC103690283	-1.11781	1	0.052824	0.101738
103690306	XM_008768236	LOC103690306	1.07749	1	0.015919	0.057721
103690317	XM_008765853,XM_008765854,XM_008765855,XM_008765856,XM_008765857	LOC103690317	-1.09097	1	0.609609	1.411891
103690326	XM_008765471,XM_008765472,XM_008765473,XM_008765474	LOC103690326	1.05813	1	0.013544	0.047038
103690335	id-LOC103690335	LOC103690335	1.67223	1	0.134448	0.694873
103690381	XM_008772785	LOC103690381	-1.0995	1	0.051611	0.103607
103690393	XM_008768520,XM_017597767	LOC103690393	-1.78986	1	0.419859	0.519727
103690404	XM_008764977,XM_008764978,XM_008764979,XM_008764980	NEWGENE_1310847	1.0675	1	0.163801	0.458636
103690457	XR_594117	LOC103690457	-1.10966	1	0.086493	0.181284
103690500	XR_001839745	LOC103690500	1.17179	1	0.098253	0.324856
103690502	XM_008766904	LOC103690502	1.42716	1	0.045858	0.243861
103690547	gene-LOC103690547	LOC103690547	1.04052	1	0.144813	0.392051
103690552	XR_594432	LOC103690552	-2.27725	1	0.214548	0.13982
103690593	XR_595119	LOC103690593	-1.48504	1	0.091956	0.099443
103690796	gene-LOC103690796	LOC103690796	1.01178	1	0.020861	0.056014
103690801	XR_597529	LOC103690801	-1.45427	1	0.055604	0.041518
103690821	XM_008773208	LOC103690821	-1.19702	1	0.828846	1.738576
103690824	gene-LOC103690824	LOC103690824	-1.05698	1	0.031442	0.066276
103690827	XM_008773225	Yy2	1.17196	1	0.052985	0.189458
103690850	XM_008773303	CXHXorf65	1.3996	1	0.278587	1.067442
103690918	gene-LOC103690918	LOC103690918	-1.00477	1	0.002862	0.00642
103690920	XR_589844	LOC103690920	1.29298	1	0.02133	0.123058
103690927	gene-LOC103690927	LOC103690927	-1.04698	1	0.005019	0.00418
103690935	XM_008758654	LOC103690935	-1.84153	1	0.080502	0.029534
103690937	XM_017590412	LOC103690937	1.09326	1	0.007795	0.038515
103690962	XM_008758724	LOC103690962	-2.3444	1	0.293875	0.217074
103690973	XR_589939	LOC103690973	-1.16661	1	0.057466	0.100129
103690979	XR_589949	LOC103690979	-1.2977	1	0.028167	0.014214
103690996	XM_017598483	LOC103690996	1.03604	1	4.80718	12.724216
103691004	XM_008758850,XR_001835655,XR_590027,XR_590028,XR_590029,XR_590030,XR_590031,XR_590032,XR_590033,XR_590034,XR_590035,XR_590036	LOC103691004	-1.02352	1	0.015401	0.034295
103691005	XM_017589926,XM_017589927,XM_017589928,XM_017589929,XR_001835641,XR_001835642,XR_001835643,XR_001835644,XR_001835645,XR_001835646,XR_001835647,XR_001835648,XR_001835649,XR_001835650,XR_001835651	LOC103691005	1.22621	1	1.118813	3.543852
103691033	XM_008759001	LOC103691033	1.16455	1	0.114624	0.370422
103691054	XR_590093	LOC103691054	1.29322	1	0.038376	0.179406
103691074	XR_590107	LOC103691074	-3.02578	1	0.414528	0.229558
103691102	XM_008759422	C1H19orf84	-1.86282	1	0.204844	0.19759
103691124	XR_590195	LOC103691124	1.80034	1	0.020173	0.236519
103691134	NM_001305939	Flt3lg	1.40629	1	0.313619	1.199205
103691165	XR_590344	LOC103691165	1.22987	1	1.576708	4.993006
103691178	gene-LOC103691178	LOC103691178	-1.08764	1	0.054983	0.114612
103691190	XR_590382	LOC103691190	1.15363	1	0.149056	0.466699
103691200	XR_001835916,XR_590402	LOC103691200	-1.00109	1	0.050132	0.127679
103691222	XR_590455	LOC103691222	-1.22178	1	0.025078	0.019803
103691233	XR_590477	LOC103691233	-1.15113	1	0.020527	0.021949
103691247	XR_590514	LOC103691247	-1.08478	1	0.050343	0.104466
103691261	XM_008760018	LOC103691261	-1.79334	1	0.104619	0.069495
103691349	XR_590665	LOC103691349	-4.15731	0.502488	1.137371	0.562175
103691373	XM_017590485	Frat1	1.37037	1	0.297382	1.107167
103691423	gene-LOC103691423	LOC103691423	-1.00688	1	5.250288	13.314009
103691428	XR_595383	LOC103691428	1.12304	1	0.066695	0.213367
103691439	XR_590853,XR_590855	LOC103691439	-6.95237	0.502488	1.163512	0.273541
103691468	XR_001836595,XR_590926,XR_590927,XR_590928,XR_590929	LOC103691468	-1.40361	1	0.093887	0.119149
103691541	gene-LOC103691541	LOC103691541	1.0868	1	0.032935	0.106994
103691555	XM_008761016	LOC103691555	-1.87283	1	0.251657	0.259402
103691557	XM_008761021	Rfxapl1	-1.02222	1	0.35289	0.877627
103691564	XM_008761026	LOC103691564	1.76888	1	0.014087	0.201758
103691580	XR_591127	LOC103691580	-1.05382	1	0.024653	0.050563
103691660	XR_001836853	LOC103691660	1.7843	1	0.052907	0.381958
103691666	gene-LOC103691666	LOC103691666	-1.029	1	0.02881	0.066432
103691688	XR_591317	LOC103691688	1.213	1	0.236325	0.77027
103691697	gene-LOC103691697	LOC103691697	-1.94523	1	0.110159	0.057314
103691708	XR_591339	LOC103691708	-1.28629	1	0.031589	0.022727
103691715	XM_008761535	LOC103691715	1.10837	1	0.071575	0.222045
103691732	gene-LOC103691732	LOC103691732	-1.0168	1	0.010925	0.024468
103691745	XR_591428	LOC103691745	1.53558	1	0.046765	0.27959
103691747	XR_001837055,XR_591430	LOC103691747	-1.08486	1	0.033	0.063623
103691765	XR_591459	LOC103691765	-1.01255	1	0.000914	7.8e-05
103691779	NR_132636	Zeb2os	-2.19982	1	0.11553	0.036124
103691784	XR_001837443,XR_001837444	LOC103691784	-1.23753	1	0.029591	0.026578
103691798	id-LOC103691798	LOC103691798	1.3479	1	0.229616	0.852824
103691816	XR_591534	LOC103691816	-3.61869	0.628704	2.238665	1.449725
103691822	XR_591546	LOC103691822	1.8021	1	0.256824	1.325935
103691830	XR_001837168,XR_591562	LOC103691830	-1.33269	1	0.058466	0.067179
103691831	gene-LOC103691831	LOC103691831	1.06478	1	0.020179	0.066504
103691841	XM_017592166	LOC103691841	-2.27257	1	0.199609	0.123691
103691845	XR_591577	LOC103691845	1.6881	1	0.033848	0.269522
103691872	XM_017592208	LOC103691872	1.37795	1	0.201246	0.776013
103691906	NR_126577,NR_126578	Lnc134	-3.41951	0.000610301	26.324973	19.531314
103691929	XR_591760	LOC103691929	-1.02899	1	0.010369	0.020671
103691939	XR_591795	LOC103691939	1.17014	0.704975	14.074728	42.085976
103691973	XR_591867	LOC103691973	-1.67437	1	0.054312	0.010475
103691988	XM_017592299,XM_017592300,XM_017592301,XM_017592302,XM_017592303,XM_017592304,XM_017592305,XM_017592306,XM_017592307,XM_017592308,XR_001837419,XR_001837420,XR_001837421,XR_001837422,XR_001837423,XR_001837424,XR_001837425,XR_001837426,XR_001837427	LOC103691988	-2.18882	1	0.212709	0.150581
103692002	XM_008762616	LOC103692002	-1.7194	1	0.238907	0.279647
103692046	XR_592007	LOC103692046	1.01774	1	0.550479	1.4338
103692066	XM_008762745	LOC103692066	1.21947	1	0.085813	0.306648
103692067	gene-LOC103692067	LOC103692067	-1.75187	1	0.064672	0.017165
103692072	gene-LOC103692072	LOC103692072	1.52435	1	0.006431	0.119231
103692085	XR_592063	LOC103692085	-3.73357	0.628704	2.286151	1.432069
103692087	XM_008762840	LOC103692087	-1.51027	1	0.070688	0.058822
103692101	XR_592081	LOC103692101	-1.12243	1	0.020308	0.026606
103692104	id-LOC103692104	LOC103692104	1.28542	1	0.118259	0.439446
103692107	gene-LOC103692107	LOC103692107	1.16574	1	0.168893	0.532534
103692111	XM_008762858	LOC103692111	-1.17051	1	0.031223	0.041945
103692127	XM_008762946	LOC103692127	-1.09013	1	0.008067	0.004044
103692137	XR_001837599,XR_592136	LOC103692137	-2.18491	1	0.300034	0.25323
103692167	XM_008763082	LOC103692167	-1.13091	1	0.255442	0.555985
103692169	XM_008763084	LOC103692169	-1.27295	1	3.068814	6.117539
103692170	XM_008763085	LOC103692170	1.2756	1	0.093721	0.354788
103692171	XM_008763086	LOC103692171	-1.52663	1	0.183328	0.244677
103692172	XM_017593007	NEWGENE_1562258	-1.81805	1	0.745246	0.965907
103692173	XM_008763090,XM_008763091,XM_008763092	LOC103692173	-1.7919	0.517394	3.734756	5.242827
103692177	XR_592180,XR_592181	LOC103692177	-1.01767	1	0.005279	0.010127
103692181	gene-LOC103692181	LOC103692181	-1.06804	1	0.027098	0.053344
103692182	XM_008763119	LOC103692182	-1.03836	1	0.095829	0.229026
103692210	gene-LOC103692210	LOC103692210	-1.44912	1	0.033276	0.00296
103692228	XR_001837720,XR_592295	LOC103692228	-1.0321	1	0.022679	0.050523
103692231	XR_592298	LOC103692231	1.09206	1	0.038178	0.123003
103692235	XR_001837734	LOC103692235	-1.09594	1	0.283168	0.644057
103692249	XR_592331	LOC103692249	1.07975	1	0.043426	0.134062
103692250	XR_592332	LOC103692250	-1.10112	1	0.140313	0.308895
103692273	XM_017593899	LOC103692273	1.15521	1	0.051399	0.179506
103692282	XR_595558	LOC103692282	-1.86181	1	0.758844	0.957633
103692286	XR_001840900,XR_001840901,XR_595560,XR_595561	LOC103692286	-1.4291	1	0.506135	0.850432
103692289	XR_595564	LOC103692289	1.14016	1	0.046242	0.15981
103692307	XM_008763581	LOC103692307	1.09199	1	0.232047	0.663581
103692338	gene-LOC103692338	LOC103692338	-2.92876	1	0.2991	0.142473
103692359	gene-LOC103692359	LOC103692359	-2.98662	1	0.786531	0.552986
103692364	XR_592527,XR_592528	LOC103692364	-1.56617	1	0.087048	0.076985
103692397	XR_592574	LOC103692397	1.08498	1	0.07881	0.233615
103692412	XM_017599009	LOC103692412	-1.00336	1	0.06969	0.17676
103692417	XR_001838002	LOC103692417	1.13521	1	0.009106	0.050687
103692418	XR_001838013	LOC103692418	-1.0329	1	0.00628	0.009803
103692425	XR_592656	LOC103692425	-1.22636	1	0.021019	0.010607
103692454	XR_001838040,XR_001838041,XR_592697,XR_592698,XR_592699,XR_592700	LOC103692454	1.10012	1	0.008735	0.042524
103692471	XR_592716	LOC103692471	1.09654	1	1.60533	4.512378
103692473	gene-LOC103692473	LOC103692473	1.63233	1	0.000561	0.115936
103692490	XR_595683	LOC103692490	-1.07074	1	0.02088	0.037927
103692495	XR_592750,XR_592751	LOC103692495	1.14166	1	0.108058	0.340471
103692508	gene-LOC103692508	LOC103692508	-1.03607	1	0.029511	0.066481
103692514	XR_592789,XR_592791	LOC103692514	-1.0153	1	0.004695	0.009101
103692519	gene-LOC103692519	LOC103692519	-1.11686	1	0.025603	0.039741
103692523	XR_592800	LOC103692523	-1.0706	1	0.012221	0.017302
103692525	XR_592815	LOC103692525	1.36493	1	0.492826	1.783269
103692527	XR_592818	LOC103692527	1.26268	1	0.206143	0.711858
103692531	XM_017594390,XM_017594391,XM_017594392,XM_017594393,XM_017594394	LOC103692531	1.08387	1	0.265645	0.750298
103692605	XR_001838348	LOC103692605	1.04534	1	0.007888	0.029201
103692626	XR_593002	LOC103692626	-1.18326	1	0.020782	0.017025
103692654	gene-LOC103692654	LOC103692654	-1.0133	1	0.012974	0.030338
103692691	XR_593164	LOC103692691	1.26261	1	0.02822	0.138163
103692698	gene-LOC103692698	LOC103692698	-1.03509	1	0.003031	0.001388
103692705	gene-LOC103692705	LOC103692705	1.13756	1	0.023708	0.09358
103692716	XM_008764969	LOC103692716	-1.21097	1	1.48733	3.105
103692717	XR_593208	LOC103692717	-1.05592	1	0.062933	0.142677
103692719	XM_008764975,XM_008764976	LOC103692719	-1.24357	1	0.061857	0.09183
103692723	id-LOC103692723	LOC103692723	1.41465	1	0.167563	0.679791
103692734	id-LOC103692734	LOC103692734	-1.72868	1	0.342731	0.430547
103692782	gene-LOC103692782	LOC103692782	-1.57333	1	0.045496	0.008376
103692785	XM_008770106	LOC103692785	-1.09004	1	12.211008	28.590912
103692792	XM_008765266,XM_017595189,XR_001838761,XR_593306	LOC103692792	1.45683	1	0.051605	0.274044
103692795	XR_001838763,XR_001838764	LOC103692795	1.34868	1	0.063746	0.282177
103692811	XR_593347	LOC103692811	1.35734	1	0.108207	0.439246
103692812	XR_593355	LOC103692812	-2.55409	0.189409	4.542782	4.432527
103692813	XM_008765295	LOC103692813	-1.06833	1	0.005976	0.002793
103692819	XR_593371	LOC103692819	-1.31809	1	0.027128	0.009201
103692820	gene-LOC103692820	LOC103692820	1.04549	1	0.049299	0.139786
103692821	XR_593373	LOC103692821	-1.00002	1	0.006911	0.017644
103692829	XR_001838791	LOC103692829	1.72086	1	0.091433	0.531286
103692831	XM_008765320	LOC103692831	-1.2739	1	1.975921	3.922146
103692862	XM_008765426	LOC103692862	-1.16156	1	0.121777	0.242727
103692884	gene-LOC103692884	LOC103692884	1.02085	1	0.063628	0.16961
103692885	XR_593488	LOC103692885	-1.03998	1	0.0329	0.073875
103692905	XM_008765484	LOC103692905	-1.32752	1	0.025341	0.004423
103692910	gene-LOC103692910	LOC103692910	1.03649	1	0.019417	0.057947
103692939	XM_008765624	LOC103692939	-1.48153	1	0.250156	0.372779
103692946	XR_593654	LOC103692946	2.06681	1	0.225287	1.38065
103692976	XM_008765858	LOC103692976	1.11657	1	0.784615	2.258055
103692995	XM_017595310,XM_017595311	LOC103692995	1.0628	1	0.116977	0.328747
103693015	XM_008766000,XM_008766001	LOC103693015	-1.34467	1	0.056997	0.062191
103693018	XR_593787	LOC103693018	-1.27228	1	0.355885	0.67584
103693072	XR_593859	LOC103693072	-1.06094	1	0.01688	0.03031
103693079	gene-LOC103693079	LOC103693079	-2.34406	1	0.794459	0.762455
103693090	XR_595877	LOC103693090	1.81857	1	0.030348	0.287985
103693115	XR_593962	LOC103693115	-2.12244	1	0.42553	0.416959
103693120	XR_001839416	LOC103693120	1.02751	1	0.006736	0.022616
103693134	XR_593995	LOC103693134	-1.36675	1	0.151919	0.235629
103693138	XR_001839452,XR_001839453,XR_594009	LOC103693138	-1.08662	1	0.018709	0.029646
103693142	XR_594021	LOC103693142	-1.50079	1	0.075778	0.068989
103693157	XR_595897	LOC103693157	1.40071	1	0.184389	0.731507
103693163	XR_594081	LOC103693163	1.08543	1	0.077021	0.228826
103693165	XM_008766575,XM_008766576	LOC103693165	-1.04296	1	0.030706	0.067781
103693187	gene-LOC103693187	LOC103693187	1.24289	1	0.014489	0.089619
103693189	XM_008766779	LOC103693189	-1.15113	1	1.242166	2.731911
103693210	XM_008766939	LOC103693210	-1.1047	1	0.052183	0.103597
103693217	XR_595976	LOC103693217	1.17142	1	0.036741	0.140699
103693219	XM_008767056,XM_008767057	NEWGENE_1308196	-1.1479	1	0.486449	1.058977
103693238	gene-LOC103693238	LOC103693238	-1.6515	1	0.099929	0.083642
103693239	NM_001306054	Arl4c	1.69277	1	0.36892	1.719146
103693254	XM_008767450,XM_008767451	LOC103693254	1.22772	1	0.043138	0.176148
103693257	XM_017597784	LOC103693257	1.21989	1	0.058445	0.221561
103693260	XM_008767464,XM_017597569	LOC103693260	-1.24464	1	0.024034	0.013998
103693265	XR_594548	LOC103693265	-1.29019	1	0.052282	0.06307
103693266	NM_001329199	Rsl1d1l1	1.12941	1	0.460192	1.350443
103693272	XR_001840105,XR_001840106	LOC103693272	1.3163	1	0.043048	0.201516
103693289	XR_001840118	LOC103693289	-1.62808	1	0.254868	0.330441
103693329	XR_594709	LOC103693329	-1.73734	1	0.303024	0.369142
103693338	XR_594721	LOC103693338	-2.08999	1	0.10216	0.031128
103693340	NR_132629	LOC103693340	-1.50685	1	0.045841	0.017256
103693341	NM_001305991,XM_008767890	Tnfrsf13b	1.43113	1	0.072278	0.34159
103693375	XM_008770613	LOC103693375	-1.27744	1	2.01955	3.997988
103693389	XM_008768141,XM_017597658,XM_017597659,XM_017597660,XM_017597661,XR_001840233,XR_001840234,XR_001840235	LOC103693389	1.12424	1	0.024951	0.09395
103693392	XR_594817	LOC103693392	-1.02505	1	0.008893	0.017763
103693393	XM_008768142,XM_017597665	LOC103693393	1.32643	1	0.005857	0.078481
103693395	XR_001840243	LOC103693395	-2.17416	1	0.468908	0.453713
103693397	gene-LOC103693397	LOC103693397	-1.087	1	0.016399	0.024146
103693419	XM_008768168	LOC103693419	-1.53578	1	0.412591	0.623346
103693420	gene-LOC103693420	LOC103693420	1.58893	1	0.011999	0.154485
103693421	XR_594865	LOC103693421	1.10925	1	0.008393	0.0434
103693426	XR_594875	LOC103693426	-1.32345	1	0.043532	0.040088
103693438	gene-LOC103693438	LOC103693438	-1.17427	1	0.024294	0.026169
103693480	XM_008768440	LOC103693480	1.69058	1	0.956834	4.254715
103693482	XR_001840347,XR_594943,XR_594944,XR_594945	LOC103693482	1.11	1	0.012081	0.054005
103693490	XR_594953	LOC103693490	1.03192	1	0.007571	0.025684
103693495	NM_001305985	Oxld1	2.52443	1	0.017591	0.387258
103693502	XM_008768525	LOC103693502	-1.01233	1	0.003389	0.00636
103693505	XR_594969	LOC103693505	1.69636	1	0.491178	2.252759
103693563	XM_008768673,XM_008768674,XM_008768675	LOC103693563	1.43408	1	0.108184	0.474151
103693568	gene-LOC103693568	LOC103693568	1.30817	1	0.204279	0.737753
103693570	gene-LOC103693570	LOC103693570	1.18484	1	0.092289	0.31243
103693591	XR_595107	LOC103693591	-1.74269	1	0.145039	0.135964
103693597	gene-LOC103693597	LOC103693597	-1.8371	1	0.114209	0.07689
103693608	XM_008768936	LOC103693608	1.1074	1	0.126552	0.377158
103693617	gene-LOC103693617	LOC103693617	1.17299	1	0.038943	0.147724
103693620	XM_008769033	LOC103693620	-1.25967	1	0.09314	0.151777
103693640	XM_008769204	LOC103693640	-1.02536	1	0.003244	0.003635
103693666	XM_008769514,XM_017598974	Zbed6	1.3591	1	0.69782	2.486329
103693683	XM_017599002	LOC103693683	-2.67216	0.0760833	9.400274	8.870606
103693699	XM_008769899	LOC103693699	1.31885	1	0.216897	0.787739
103693723	XM_017599426	LOC103693723	1.04589	1	0.009456	0.033498
103693742	XR_001841117	LOC103693742	-1.51613	1	1.752555	2.890596
103693743	XR_595769	LOC103693743	-1.73587	1	1.491312	2.117636
103693769	XR_595849	LOC103693769	-1.09635	1	0.010048	0.007615
103693776	XM_008770394,XM_008770395,XM_008770396,XM_008770398,XM_008770400,XM_008770401,XM_017599509,XM_017599510	LOC103693776	1.57605	1	0.130672	0.62938
103693777	XR_595894	LOC103693777	1.11573	1	0.045944	0.151689
103693780	XM_008770414	LOC103693780	-1.19466	1	0.635373	1.328819
103693792	XR_595984	LOC103693792	-1.74763	1	0.289081	0.34554
103693794	XM_017599516	LOC103693794	1.48259	1	0.219939	0.919359
103693811	XR_596038	LOC103693811	1.13184	1	0.032269	0.11695
103693817	XR_596053	LOC103693817	1.07907	1	0.352006	0.984147
103693838	XM_017599814,XM_017599815,XM_017599816,XM_017599817,XM_017599818,XM_017599819,XM_017599820,XM_017599821,XM_017599822,XM_017599823,XM_017599824,XM_017599825,XM_017599826,XM_017599827,XR_001841271	NEWGENE_621802	1.09652	1	0.287258	0.821672
103693867	XR_001841346	LOC103693867	-1.10389	1	0.037894	0.07075
103693876	XR_596352,XR_596354	LOC103693876	-1.35848	1	0.052348	0.050994
103693894	gene-LOC103693894	LOC103693894	1.08945	1	0.003912	0.026953
103693916	XR_596412	LOC103693916	-1.23505	1	0.029732	0.027283
103693993	XR_596522	LOC103693993	-1.04984	1	0.015301	0.028689
103693999	XM_008771409,XM_008771410,XM_008771411,XM_008771412	LOC103693999	1.03457	1	0.071213	0.194343
103694020	XR_596577	LOC103694020	1.1977	1	0.029111	0.12455
103694026	XR_596589	LOC103694026	-1.73497	1	0.086015	0.050496
103694037	XM_008771511,XM_017600688,XR_001841778,XR_001841779,XR_001841780,XR_001841781	LOC103694037	-1.23422	1	0.05022	0.069812
103694042	XR_596640	LOC103694042	-1.00406	1	0.206216	0.523731
103694058	XR_596695	LOC103694058	-1.00587	1	0.102894	0.260165
103694059	XR_001841874,XR_001841875,XR_001841876,XR_596698	LOC103694059	1.08377	1	0.243913	0.690066
103694060	XR_001841872,XR_001841873	LOC103694060	-1.03198	1	0.007468	0.012911
103694069	XM_008771585	LOC103694069	1.11025	1	0.190571	0.560093
103694079	XM_008771606	LOC103694079	-1.19636	1	0.066655	0.112786
103694081	XR_596762	LOC103694081	-1.3099	1	0.442037	0.819216
103694097	XM_017600793	Pgbd1	-1.02125	1	0.014827	0.033336
103694118	gene-LOC103694118	LOC103694118	-1.63143	1	0.197116	0.238999
103694143	XR_596879	LOC103694143	-1.02876	1	0.027859	0.064128
103694158	XM_008771960	LOC103694158	-1.03225	1	0.003179	0.002252
103694169	XM_008771991	LOC103694169	-1.12004	0.878452	12.30511	28.034889
103694176	gene-LOC103694176	LOC103694176	-1.15188	1	0.076882	0.146748
103694212	XR_596992	LOC103694212	1.11757	1	0.054498	0.176645
103694226	XM_008772196	LOC103694226	-1.4064	1	0.080413	0.094091
103694228	XR_597023	LOC103694228	-1.41748	1	0.047475	0.032614
103694242	gene-LOC103694242	LOC103694242	-1.30155	1	0.205578	0.361709
103694265	gene-LOC103694265	LOC103694265	-1.0192	1	0.003113	0.004415
103694286	XR_597131	LOC103694286	-1.45364	1	0.053805	0.038454
103694289	gene-LOC103694289	LOC103694289	-1.20747	1	0.081579	0.141656
103694297	XR_597173	LOC103694297	-1.80513	1	0.463246	0.575187
103694306	XM_017601480	LOC103694306	-1.14388	1	0.038176	0.062627
103694314	gene-LOC103694314	LOC103694314	-1.07262	1	0.011854	0.016058
103694328	XM_008772563,XM_008772564	LOC103694328	-1.01116	1	0.734323	1.852461
103694380	XM_008772775	LOC103694380	-1.0503	1	0.152274	0.361612
103694381	XM_008772776	LOC103694381	-1.04724	1	2.053302	4.998583
103694382	XR_597339	LOC103694382	-1.49865	0.0432657	86.383942	147.13002
103694404	XM_008772938	LOC103694404	-1.29802	1	2.039585	3.971163
103694411	gene-LOC103694411	LOC103694411	1.59512	1	0.029443	0.226839
103694416	gene-LOC103694416	LOC103694416	-1.4401	1	0.043442	0.022129
103694427	gene-LOC103694427	LOC103694427	-1.45908	1	0.049788	0.030611
103694460	XR_597486,XR_597487,XR_597488	LOC103694460	1.78116	1	0.061717	0.421041
103694478	gene-LOC103694478	LOC103694478	-1.01189	1	0.005016	0.010547
103694506	XM_008773483	LOC103694506	1.1762	1	0.048859	0.178402
103694512	XR_001842771,XR_597738	LOC103694512	-1.06276	1	0.027609	0.055729
103694516	XM_008773552	LOC103694516	-1.06415	1	0.007917	0.008168
103694527	gene-LOC103694527	LOC103694527	-1.1285	1	0.051941	0.097076
103694537	XM_008773673,XM_008773674,XR_001842833	LOC103694537	-3.53776	1	0.98887	0.584898
103694538	XM_008773675	LOC103694538	-2.61428	1	0.276396	0.159046
103694543	XM_008773681	LOC103694543	-1.10253	1	0.029272	0.051091
103694558	XM_008773697,XM_008773698,XM_008773699,XM_008773700	LOC103694558	1.17466	1	0.083528	0.281924
103694571	XM_017602444	LOC103694571	-3.26692	1	0.378605	0.171275
103694572	gene-LOC103694572	LOC103694572	1.0799	1	0.005858	0.030507
103695066	XR_001836175	LOC103695066	-1.08702	1	0.012453	0.014872
103695108	gene-LOC103695108	LOC103695108	1.1727	1	0.006287	0.049852
103695208	gene-LOC103695208	LOC103695208	-1.22836	1	0.048351	0.067115
103695282	gene-LOC103695282	LOC103695282	-1.02937	1	0.029225	0.067373
103695322	id-LOC103695322	LOC103695322	2.25416	0.731885	1.385602	8.200992
104795673	NR_128673,rna-Mir3064,rna-Mir3064-2	Mir3064	1.17964	1	4.565309	13.784252
104795678	NR_128680,rna-Mir5132,rna-Mir5132-2	Mir5132	-1.31317	1	0.663804	1.247975
104940696	NR_130129	Tincr	1.44079	1	0.254828	1.016733
104968332	NR_130137	Aptr	-1.04871	1	0.010918	0.018241
105841163	NR_132107	Mir155hg	-1.68727	1	0.134354	0.13016
106146145	NM_001312663	Baiap3	2.24745	1	0.120947	0.918213
106455137	NR_132630	Lppos	1.315	1	0.042935	0.200761
107305674	gene-LOC107305674	LOC107305674	1.02797	1	1.306072	3.433444
108348033	XR_001837439	LOC108348033	-1.10465	1	0.133664	0.291965
108348035	id-LOC108348035	LOC108348035	1.3243	1	0.186104	0.687604
108348045	XM_003749041	Tmem151a	1.14865	1	0.016074	0.073852
108348046	XM_008770133	LOC108348046	-1.04064	1	0.868117	2.123198
108348047	XM_008769767,XM_008769768,XM_008769769,XM_008769771,XM_008769772,XM_008769773	LOC108348047	-2.63531	0.189409	4.557464	4.304591
108348048	XM_006242839,XM_017592277,XM_017592278,XM_017592279	LOC108348048	-1.33313	1	0.242085	0.418812
108348050	XM_006247997	LOC108348050	-1.4321	1	0.582038	0.983621
108348051	XM_002729828	LOC108348051	-1.4073	1	0.552781	0.951034
108348052	XM_008760174,XM_017590281	LOC108348052	-1.00631	1	0.009718	0.023533
108348056	XM_006228797,XM_017590033	Wdr62	1.13751	1	0.01808	0.077221
108348058	XM_017592312	Mrgbp	2.16706	1	0.191825	1.271164
108348059	XM_006238295	LOC108348059	-1.04352	1	0.155757	0.373656
108348060	id-LOC108348060	LOC108348060	1.66508	0.593113	3.050609	13.090316
108348061	XM_017596762	LOC108348061	-2.40061	1	0.986871	0.94493
108348062	XM_017594490	LOC108348062	-1.09803	1	8.806608	20.464453
108348063	XM_006253736,XM_006253737,XM_006253738,XM_006253739,XM_006253740	Nol8	1.24065	1	0.065725	0.251453
108348064	XM_017596079	LOC108348064	1.12249	1	0.721479	2.09
108348065	XM_003752010,XM_006256758,XM_006256759	LOC108348065	-1.10894	1	0.084171	0.176171
108348066	XM_006249468,XM_017598537	Triap1	-1.80409	0.692096	2.429495	3.358693
108348069	XM_006254175,XM_006254176,XM_008771752	LOC108348069	1.3994	1	0.149325	0.605354
108348072	XM_017601861	LOC108348072	1.95991	0.559728	2.172564	11.045546
108348073	XM_006240608,XM_006240609	Eif5	1.01457	1	6.854531	17.76112
108348074	XM_017593914	LOC108348074	-1.31801	1	0.033949	0.022428
108348076	XM_006246924,XM_006246926,XM_006246927,XM_008768067,XM_017597666,XM_017597667,XM_017597668,XM_017597669	Ksr1	-1.12075	1	0.173494	0.37594
108348078	XM_006254339,XM_017600756	LOC108348078	-1.45584	1	0.604412	1.003896
108348079	XM_017602380	LOC108348079	-1.55418	1	0.060439	0.035245
108348080	XM_017593810	LOC108348080	-1.6215	1	0.65076	0.95597
108348081	XM_008770596	LOC108348081	1.26427	1	0.011757	0.085431
108348082	XM_017597642	LOC108348082	-2.80093	0.157928	6.38252	5.70332
108348083	XM_003749108,XM_006231344	LOC108348083	-1.2591	1	0.111148	0.188448
108348085	XM_017590283	LOC108348085	1.0762	1	0.006828	0.032454
108348091	XM_017602255	LOC108348091	-2.42973	0.11103	8.884032	9.231077
108348092	XM_017592189,XR_001837195	Katnbl1	1.09184	1	0.045651	0.143776
108348094	XM_006231388,XM_006231389,XM_017590377	Ccnj	-1.5154	1	0.241268	0.345454
108348098	XM_017590284	LOC108348098	1.6228	1	0.86408	3.692559
108348099	XM_017593818	Snip1	1.02521	1	0.51417	1.350587
108348106	XM_017590057	LOC108348106	1.42447	1	0.170829	0.697636
108348108	XM_017601842	LOC108348108	-1.26266	1	0.079223	0.122847
108348109	XM_006228884,XM_017590069	Pdcd5	1.04441	1	0.649381	1.739857
108348111	XM_017590060	LOC108348111	1.71541	1	0.959877	4.333161
108348112	XM_006256097,XM_008772719,XM_017601862	LOC108348112	1.3597	1	1.316066	4.634099
108348114	XM_006238584,XM_006238585,XM_017593786,XM_017593787	LOC108348114	-1.11863	1	0.020396	0.027508
108348115	XM_006228411,XM_017590013	Rps19	1.28172	0.359156	33.490605	109.663308
108348118	XM_017589945	LOC108348118	1.05767	1	0.322888	0.882424
108348119	XM_006235849,XM_017592936	LOC108348119	-1.37397	1	0.372698	0.64377
108348120	XM_017601869	LOC108348120	1.78688	1	0.224506	1.165758
108348124	XM_006256781,XM_017602278	Tsr2	1.34304	1	0.225011	0.833305
108348125	XM_006241114,XM_006241115,XM_008765190,XM_008765191	LOC108348125	1.2199	1	0.016251	0.090127
108348127	XM_006243992	LOC108348127	1.07065	1	0.09656	0.276683
108348128	XM_006228867,XM_008759132	LOC108348128	1.23775	1	0.008293	0.068923
108348130	XM_017598093	LOC108348130	1.42351	1	0.034236	0.20053
108348131	XM_017596804	Slc40a1	-3.86743	0.225712	3.342885	2.074018
108348136	XM_017601138	LOC108348136	1.39055	1	0.0093	0.103184
108348139	XM_017601859,XM_017601860	LOC108348139	2.01641	0.517394	1.665216	8.756814
108348140	XM_006255985,XM_006255986,XM_008772742,XM_008772744,XM_017601850,XR_001842524,XR_597325	LOC108348140	1.25501	1	0.149974	0.526437
108348142	XM_017595386	LOC108348142	1.41953	0.780907	3.059815	11.166739
108348143	XM_006250361	LOC108348143	1.34147	1	0.141411	0.54575
108348144	XM_017602382	LOC108348144	-2.55534	2.87124e-06	107.538101	107.353447
108348145	XM_006241927,XM_006241928,XM_008765571	LOC108348145	-1.00765	1	0.017131	0.04205
108348147	XM_006233929,XM_017592114	LOC108348147	-1.18046	1	0.287641	0.594757
108348148	XM_017591333	Gstm3	-3.39792	0.628704	1.842089	1.257561
108348149	XM_017598175	LOC108348149	1.51472	1	0.361269	1.489829
108348151	XM_017597574	LOC108348151	2.35885	1	0.130392	1.029525
108348155	XM_008769100,XM_017598613,XM_017598614	LOC108348155	1.64934	1	0.034194	0.260668
108348156	XM_008766210,XM_008766211,XM_008766212,XM_008766213	Anp32a	1.29866	0.82237	4.95868	16.497632
108348158	XR_001836174	LOC108348158	-1.0123	1	0.010325	0.023863
108348161	XM_017599906	LOC108348161	-1.10043	1	0.009407	0.005433
108348162	XM_008768827,XM_008768828,XM_008768829,XM_017598180,XM_017598181	Thpo	-1.04445	1	0.006871	0.009153
108348166	XM_017591379	Intu	-1.12765	1	0.011893	0.006596
108348168	XM_006257149,XM_017602336,XM_017602337,XM_017602338,XM_017602339	Rlim	1.33735	1	0.325645	1.172684
108348169	XM_017598513	LOC108348169	1.01998	1	0.011703	0.03407
108348172	XM_017602256	LOC108348172	-1.42505	1	0.171143	0.253089
108348173	XM_017591334,XR_001836876	LOC108348173	1.14184	1	0.021975	0.089556
108348175	XM_017589896	LOC108348175	1.32132	1	0.189329	0.696534
108348176	XR_001841892	LOC108348176	-4.62313	0.00394482	12.03365	6.505916
108348178	XM_006231033,XM_006231034,XM_006231035,XM_017590303	Vps37c	1.42553	1	0.19549	0.788065
108348179	XM_008770545,XM_017599813	LOC108348179	-1.17605	1	0.03231	0.043262
108348180	XM_017599449	LOC108348180	1.43231	1	0.426581	1.637873
108348184	XM_017597785	LOC108348184	1.31868	1	0.02925	0.155744
108348185	XM_006248483,XM_017598178	Gp5	-2.34398	1	0.965823	0.949171
108348186	id-LOC108348186	LOC108348186	1.60281	1	0.079971	0.435603
108348189	XM_006241924,XM_006241925,XM_006241926,XM_017595387	LOC108348189	1.55027	1	0.217428	0.959584
108348191	XM_017593067	LOC108348191	-1.09027	1	0.014707	0.019571
108348197	XM_017590058,XM_017590059	LOC108348197	-1.69409	1	0.701808	0.984256
108348199	XM_017600691	Spin1	-1.07805	1	0.285124	0.662364
108348208	XM_017591392	LOC108348208	1.16734	1	0.00697	0.050838
108348211	id-LOC108348211	LOC108348211	1.64765	1	0.031942	0.250741
108348212	XM_017601073	LOC108348212	-1.48493	1	0.131099	0.166777
108348213	XM_008770542,XM_008770544,XM_017599812	LOC108348213	1.45094	1	0.046295	0.252536
108348217	gene-LOC108348217	LOC108348217	-1.41913	1	0.070804	0.074345
108348218	gene-LOC108348218	LOC108348218	-2.37832	0.282135	6.235974	6.591332
108348221	gene-LOC108348221	LOC108348221	1.64713	1	0.086729	0.481041
108348225	XM_017599035	LOC108348225	-1.41193	1	0.182381	0.277433
108348229	XM_017596883,XM_017596884,XM_017596885,XM_017596886,XM_017596887	LOC108348229	-1.11943	1	0.147187	0.316586
108348241	XM_017599896	LOC108348241	1.57385	1	0.518777	2.188013
108348250	XM_017596728	LOC108348250	1.05912	1	0.029983	0.09171
108348298	XM_017597571	LOC108348298	1.10374	1	0.445031	1.272935
108348330	id-LOC108348330	LOC108348330	-1.23048	1	0.050431	0.071007
108348359	gene-LOC108348359	LOC108348359	-1.14979	1	0.018406	0.017473
108348384	XR_001841604,XR_001841605,XR_001841606,XR_001841607	LOC108348384	1.29208	1	0.067788	0.27613
108348409	gene-LOC108348409	LOC108348409	-1.1878	1	0.014406	0.002566
108348420	XR_001841668	LOC108348420	1.06835	1	0.03343	0.103479
108348437	gene-LOC108348437	LOC108348437	-1.02294	1	0.005034	0.008538
108348486	XM_017600778	LOC108348486	-1.52709	1	0.421047	0.642056
108348506	XR_001841784	LOC108348506	1.62116	1	0.079627	0.441224
108348509	XR_001841789	LOC108348509	-1.54759	1	1.514148	2.434813
108348513	XR_001841798,XR_001841799	LOC108348513	-2.48346	0.194536	6.823351	6.908635
108348549	XR_001841884	LOC108348549	1.6401	1	0.052365	0.334301
108348578	XR_001841941,XR_001841942	LOC108348578	-1.01098	1	0.039881	0.09878
108348634	rna-Trnas-aga-6	Trnas-aga	-5.8509	1	0.613243	0.118699
108348660	rna-Trnas-uga-3	Trnas-uga	-2.03957	1	0.132729	0.074611
108348668	rna-Trnar-acg-6	Trnar-acg	-1.86413	1	0.109461	0.066667
108348714	rna-Trnai-aau-9	Trnai-aau	-1.58586	1	0.113567	0.116499
108348716	rna-Trnaq-uug-2	Trnaq-uug	-1.01501	1	0.032529	0.07918
108348744	gene-LOC108348744	LOC108348744	-1.15792	1	0.021349	0.02258
108348754	gene-LOC108348754	LOC108348754	1.24021	1	0.026811	0.128063
108348767	XR_001835501	LOC108348767	-1.24707	1	0.019048	0.003412
108348799	gene-LOC108348799	LOC108348799	1.04775	1	0.02991	0.088603
108348808	XM_017601127	LOC108348808	1.33261	1	0.02159	0.133222
108348812	XM_017601134	LOC108348812	-2.90098	1	0.305945	0.151583
108348840	XR_001842178	LOC108348840	-1.19824	1	0.040161	0.055866
108348861	gene-LOC108348861	LOC108348861	-2.33617	1	0.123615	0.032368
108348865	XR_001835915	LOC108348865	-1.04008	1	0.008945	0.015038
108348891	gene-LOC108348891	LOC108348891	-1.11858	1	3.315123	7.548862
108348925	gene-LOC108348925	LOC108348925	-1.01656	1	0.039223	0.0956
108348980	gene-LOC108348980	LOC108348980	-1.77839	1	0.133216	0.112652
108348989	XR_001835688	LOC108348989	-1.14805	1	0.212873	0.450317
108349002	XM_017590558	LOC108349002	-1.98109	1	0.093274	0.03126
108349005	gene-LOC108349005	LOC108349005	-1.08601	1	0.011079	0.011823
108349010	XM_017601854	LOC108349010	1.03039	1	0.33779	0.894236
108349020	XR_001842560	LOC108349020	-1.79251	1	0.371994	0.450506
108349027	XR_001842525	LOC108349027	-1.28018	1	0.039225	0.038924
108349032	XR_001842562	LOC108349032	1.06595	1	0.004229	0.023359
108349043	XR_001842570	LOC108349043	-1.75719	1	0.143695	0.131406
108349046	XR_001842548	LOC108349046	-1.22432	1	0.14858	0.276976
108349080	gene-LOC108349080	LOC108349080	-1.05218	1	0.022348	0.045328
108349082	gene-LOC108349082	LOC108349082	1.21286	1	0.003394	0.048752
108349089	gene-LOC108349089	LOC108349089	-1.06076	1	0.006289	0.00485
108349129	XR_001836104	LOC108349129	-2.17332	1	0.485973	0.474009
108349170	gene-LOC108349170	LOC108349170	1.04164	1	0.002496	0.014119
108349176	gene-LOC108349176	LOC108349176	1.49826	1	0.027122	0.193277
108349189	XR_001842653	LOC108349189	1.18989	1	1.597871	4.889149
108349202	gene-LOC108349202	LOC108349202	-1.33321	1	0.027642	0.008044
108349203	XR_001842661	LOC108349203	-1.52311	1	0.210287	0.290855
108349241	XR_001842748,XR_001842749	LOC108349241	-1.66659	1	0.336322	0.443458
108349244	XM_017602362,XM_017602363	LOC108349244	1.38996	1	0.040337	0.213226
108349313	id-LOC108349313	LOC108349313	1.55681	1	0.128591	0.611228
108349428	XR_001841327	LOC108349428	-1.04934	1	0.230876	0.553385
108349436	gene-LOC108349436	LOC108349436	-2.28569	1	1.468306	1.539328
108349446	gene-LOC108349446	LOC108349446	1.33218	1	0.013043	0.104044
108349447	XR_001835884	LOC108349447	1.28576	1	0.025612	0.135426
108349449	XR_001835731	LOC108349449	-1.05459	1	0.006971	0.00758
108349452	gene-LOC108349452	LOC108349452	-1.00269	1	0.000313	0.000316
108349480	XR_001835499	LOC108349480	-1.83202	1	0.166505	0.150495
108349481	gene-LOC108349481	LOC108349481	-1.11821	1	0.075748	0.153989
108349511	XM_017589878	LOC108349511	-1.34661	1	0.165248	0.267118
108349512	XR_001835704	LOC108349512	-2.38968	1	0.113468	0.016778
108349521	XR_001835607	LOC108349521	-1.01111	1	0.002948	0.005472
108349528	XR_001835628	LOC108349528	-1.0226	1	0.03422	0.081481
108349532	XR_001835926	LOC108349532	-1.19177	1	0.56641	1.184717
108349548	XM_017589994	LOC108349548	-2.04365	1	0.921639	1.059853
108349559	XR_001835710	LOC108349559	1.0745	1	0.047358	0.143324
108349561	XR_001835723	LOC108349561	-2.01016	0.286221	8.949292	11.278248
108349594	XR_001835868,XR_001835870	LOC108349594	1.61655	0.523805	4.364469	18.127076
108349595	XR_001835871	LOC108349595	-1.00689	1	0.019421	0.048024
108349606	XM_017590194	LOC108349606	-1.01451	1	1.154499	2.903355
108349627	gene-LOC108349627	LOC108349627	-1.35836	1	0.037456	0.023019
108349668	gene-LOC108349668	LOC108349668	1.88669	1	0.011809	0.216186
108349669	XR_001836056	LOC108349669	1.1631	1	0.192773	0.601843
108349674	gene-LOC108349674	LOC108349674	-1.53366	1	0.038461	0.001527
108349682	XM_017590277	LOC108349682	1.07826	1	6.890005	18.985033
108349691	XM_017590300	LOC108349691	-2.95926	1	0.800765	0.572041
108349693	gene-LOC108349693	LOC108349693	-1.21679	1	0.181661	0.349227
108349703	XR_001836145	LOC108349703	1.29649	1	0.125065	0.467311
108349710	XR_001836170	LOC108349710	-3.36337	1	0.334274	0.127554
108349720	gene-LOC108349720	LOC108349720	-1.38625	1	0.052599	0.046836
108349721	gene-LOC108349721	LOC108349721	-1.03301	1	0.518903	1.276958
108349722	XM_017590408	LOC108349722	-1.0688	1	0.045267	0.096588
108349745	XM_017590429	LOC108349745	-1.33533	1	0.06389	0.077064
108349769	XM_017590454	LOC108349769	-1.29429	1	0.208427	0.370367
108349805	XR_001836271	LOC108349805	-1.41911	1	0.05621	0.048088
108349820	XR_001836352	LOC108349820	1.1028	1	0.005504	0.033968
108349825	XM_017590532,XM_017590533	LOC108349825	2.16119	1	0.223199	1.440378
108349841	gene-LOC108349841	LOC108349841	1.00626	1	0.014745	0.039013
108349843	gene-LOC108349843	LOC108349843	-1.01308	1	0.015795	0.037493
108349861	gene-LOC108349861	LOC108349861	1.53747	1	0.064447	0.349574
108349911	gene-LOC108349911	LOC108349911	-1.54772	1	0.126995	0.145952
108349925	XR_001836545	LOC108349925	1.83826	1	0.066845	0.464368
108349932	gene-LOC108349932	LOC108349932	-1.12161	1	0.067538	0.134285
108349936	gene-LOC108349936	LOC108349936	-1.5107	1	0.110595	0.126209
108349967	gene-LOC108349967	LOC108349967	-1.00574	1	0.001406	0.002545
108349968	XR_001836614	LOC108349968	1.54045	1	0.043876	0.269681
108349978	XR_001836627	LOC108349978	-2.90356	1	1.523066	1.221692
108349998	XR_001836681	LOC108349998	1.03578	1	0.036533	0.103056
108350029	XR_001836753	LOC108350029	1.00478	1	0.003166	0.008981
108350042	XR_001836774	LOC108350042	-1.60838	1	0.058008	0.024144
108350043	XR_001836775	LOC108350043	-2.23546	1	0.417051	0.37711
108350047	XR_001836782	LOC108350047	1.21471	1	0.130216	0.442482
108350056	XR_001836803	LOC108350056	1.34953	1	0.094536	0.388574
108350057	XR_001836804	LOC108350057	1.72195	1	0.043037	0.318934
108350073	XR_001836830,XR_001836831	LOC108350073	-2.10335	1	0.120691	0.052286
108350082	XR_001836862	LOC108350082	-1.85763	1	0.216335	0.21444
108350102	XR_001836893	LOC108350102	-2.03881	1	0.166227	0.116661
108350109	XR_001836904	LOC108350109	-1.21907	1	0.057014	0.087143
108350110	XR_001836905	LOC108350110	1.06507	1	0.110643	0.312608
108350126	XR_001836939,XR_001836940	LOC108350126	-1.86254	1	0.131443	0.097014
108350145	XR_001836967	LOC108350145	-1.61635	1	0.06369	0.032115
108350152	XR_001836978	LOC108350152	-1.31858	1	0.094105	0.138839
108350229	gene-LOC108350229	LOC108350229	1.49693	1	0.001484	0.094945
108350280	gene-LOC108350280	LOC108350280	-1.23317	1	0.033056	0.034482
108350281	gene-LOC108350281	LOC108350281	-1.01011	1	0.018513	0.045002
108350287	gene-LOC108350287	LOC108350287	-1.17849	1	0.118127	0.228749
108350342	XR_001837064	LOC108350342	-1.02756	1	0.038801	0.091606
108350354	XR_001837081	LOC108350354	2.02926	1	0.29385	1.707584
108350395	gene-LOC108350395	LOC108350395	1.34059	1	0.024655	0.145586
108350411	gene-LOC108350411	LOC108350411	1.04705	1	0.004015	0.019187
108350414	XR_001837174	LOC108350414	-1.17467	1	0.317627	0.66376
108350427	gene-LOC108350427	LOC108350427	-1.31301	1	0.143468	0.236191
108350443	XM_017592194	Inafm2	-2.95966	0.189409	5.035561	4.225669
108350480	gene-LOC108350480	LOC108350480	-1.05608	1	0.005333	0.003355
108350500	XR_001837324	LOC108350500	-1.42132	1	0.117843	0.158465
108350501	XM_017592251	LOC108350501	-1.56669	1	0.347639	0.501639
108350502	XR_001837325	LOC108350502	-2.05339	0.154702	10.208911	12.603451
108350515	XR_001837355,XR_001837356	LOC108350515	-2.55802	1	0.160516	0.050817
108350523	XR_001837368,XR_001837369	LOC108350523	-1.01986	1	0.008324	0.017344
108350542	gene-LOC108350542	LOC108350542	-1.42523	1	0.186825	0.28113
108350545	gene-LOC108350545	LOC108350545	-1.05899	1	0.049979	0.110508
108350566	gene-LOC108350566	LOC108350566	-1.55391	1	0.279118	0.394639
108350567	gene-LOC108350567	LOC108350567	-1.36374	1	0.489843	0.869294
108350573	gene-LOC108350573	LOC108350573	-1.59747	1	0.098313	0.089963
108350581	XR_001837447	LOC108350581	-1.12027	1	0.010938	0.005646
108350582	gene-LOC108350582	LOC108350582	-1.26476	1	0.055987	0.075432
108350591	gene-LOC108350591	LOC108350591	-2.11404	1	0.156145	0.093938
108350604	XM_017592364	LOC108350604	-1.18974	1	0.042428	0.062414
108350610	gene-LOC108350610	LOC108350610	1.01438	1	0.009045	0.026012
108350619	gene-LOC108350619	LOC108350619	-1.00285	1	0.001175	0.002482
108350633	rna-Trnah-gug-6	Trnah-gug	-1.66444	1	0.053186	0.009882
108350636	rna-Trnah-gug-8	Trnah-gug	1.07902	1	0.009567	0.040556
108350643	XR_001837499	LOC108350643	1.69482	1	0.228738	1.114761
108350648	XR_001837506	LOC108350648	1.52286	1	0.045259	0.26993
108350650	gene-LOC108350650	LOC108350650	1.1815	1	0.063753	0.224949
108350651	gene-LOC108350651	LOC108350651	-1.21428	1	0.015495	0.000883
108350659	XR_001837514	LOC108350659	1.07952	1	0.066291	0.197025
108350660	XR_001837515	LOC108350660	-1.03928	1	0.013926	0.027427
108350667	XR_001837523	LOC108350667	-1.11718	1	0.012253	0.009164
108350670	XR_001837527	LOC108350670	1.02136	1	0.027661	0.07598
108350671	gene-LOC108350671	LOC108350671	-4.16878	1	0.491442	0.164475
108350683	gene-LOC108350683	LOC108350683	-1.10474	1	0.011725	0.01007
108350694	XR_001837571	LOC108350694	1.20134	1	0.067278	0.242559
108350697	XR_001837572	LOC108350697	1.0463	1	0.031964	0.093719
108350701	XR_001837579	LOC108350701	-1.22458	1	0.071436	0.116016
108350715	XR_001837610	LOC108350715	2.17014	1	0.50128	2.988095
108350722	gene-LOC108350722	LOC108350722	1.13977	1	0.006423	0.043803
108350736	XR_001837648	LOC108350736	-1.78696	1	0.151148	0.136874
108350749	gene-LOC108350749	LOC108350749	-1.2382	1	0.037603	0.04299
108350772	XM_017593052,XM_017593053,XM_017593054,XM_017593055	LOC108350772	1.5392	1	0.325118	1.374723
108350774	XR_001837732	LOC108350774	2.31698	1	0.015265	0.326909
108350806	id-LOC108350806	LOC108350806	5.36487	1	0.034266	1.253566
108350833	XR_001837783	LOC108350833	-1.10504	1	0.125358	0.272604
108350839	XM_017593104	LOC108350839	1.06882	1	0.00703	0.031551
108350844	XR_001837807	LOC108350844	-1.06179	1	0.022635	0.043982
108350852	gene-LOC108350852	LOC108350852	1.06239	1	0.005978	0.027426
108350869	gene-LOC108350869	LOC108350869	-1.57133	1	0.079347	0.063627
108350952	XR_001837930	LOC108350952	-2.79258	1	0.18969	0.058136
108351033	XM_017593819	LOC108351033	1.13516	1	0.024781	0.096113
108351058	XR_001838110	LOC108351058	1.13427	0.847719	6.897359	20.001684
108351091	gene-LOC108351091	LOC108351091	-2.74872	1	0.373073	0.232293
108351097	XM_017593918	LOC108351097	-1.17791	1	0.023199	0.023158
108351131	gene-LOC108351131	LOC108351131	-1.6048	1	0.04817	0.008944
108351137	XM_017593963	LOC108351137	-3.76555	0.0264707	9.400443	6.242831
108351166	XR_001838253	LOC108351166	-3.4451	1	0.256009	0.062255
108351171	XR_001838270	LOC108351171	-1.67788	1	0.086874	0.059634
108351178	XR_001838284	LOC108351178	-1.85079	1	0.191008	0.180953
108351200	XR_001838327	LOC108351200	1.3138	1	0.006144	0.076985
108351202	gene-LOC108351202	LOC108351202	-1.4428	1	0.056555	0.04496
108351208	XR_001838339	LOC108351208	1.19929	1	0.292443	0.931395
108351237	XR_001838420	LOC108351237	1.00798	1	0.00138	0.004986
108351253	gene-LOC108351253	LOC108351253	-1.56531	1	0.050637	0.017726
108351254	gene-LOC108351254	LOC108351254	1.18529	1	0.075423	0.261571
108351255	gene-LOC108351255	LOC108351255	1.05778	1	4.612553	12.469353
108351277	XR_001838500	LOC108351277	-1.50193	1	0.112053	0.130473
108351291	XR_001838557	LOC108351291	-1.1258	1	0.017891	0.020506
108351298	gene-LOC108351298	LOC108351298	1.16717	1	0.015472	0.076145
108351299	XR_001838575,XR_001838576	LOC108351299	1.01235	1	0.033489	0.088791
108351302	XR_001838582,XR_001838583,XR_001838584,XR_001838585	LOC108351302	1.04266	1	0.01226	0.040305
108351307	id-LOC108351307	LOC108351307	1.4177	1	0.020811	0.150378
108351308	id-LOC108351308	LOC108351308	3.18871	1	0.065424	0.925914
108351309	id-LOC108351309	LOC108351309	1.40949	1	0.072805	0.335603
108351310	id-LOC108351310	LOC108351310	1.21886	1	0.072805	0.265919
108351311	id-LOC108351311	LOC108351311	1.0842	1	0.00601	0.031766
108351325	XM_017594535	LOC108351325	-1.09333	1	0.049005	0.099119
108351339	XM_017594544	LOC108351339	-1.41747	1	0.069629	0.072526
108351377	gene-LOC108351377	LOC108351377	-1.08649	1	2.189043	5.130561
108351380	id-LOC108351380	LOC108351380	1.22202	1	0.103072	0.361523
108351404	gene-LOC108351404	LOC108351404	-1.11076	1	0.008803	0.002323
108351406	XR_001838740,XR_001838741	LOC108351406	1.5531	1	0.020161	0.17932
108351425	XR_001838782,XR_001838783,XR_001838784	LOC108351425	-1.18449	1	0.014794	0.003912
108351431	XM_017595201	LOC108351431	-1.59476	1	0.083606	0.066872
108351477	gene-LOC108351477	LOC108351477	1.14812	1	0.010162	0.056403
108351482	XM_017595227	LOC108351482	-1.9524	1	0.600657	0.697969
108351491	XM_017595232	LOC108351491	-1.6229	1	0.107971	0.100934
108351513	XR_001838977	LOC108351513	1.09022	1	0.133403	0.387591
108351521	XR_001838988	LOC108351521	1.0688	1	0.009104	0.037207
108351528	XR_001839007	LOC108351528	-1.70459	1	0.413309	0.5449
108351556	XR_001839051	LOC108351556	-1.49174	1	0.044663	0.017235
108351581	XM_017595361	LOC108351581	-1.55241	1	0.113381	0.122574
108351584	XM_017595368	LOC108351584	1.0861	1	2.969672	8.251613
108351595	XR_001839097	LOC108351595	1.14156	1	0.083737	0.269529
108351611	gene-LOC108351611	LOC108351611	1.13207	1	0.0624	0.204113
108351618	gene-LOC108351618	LOC108351618	-1.03592	1	0.004117	0.00392
108351630	rna-Trnad-guc	Trnad-guc	1.16616	1	0.172212	0.542671
108351674	gene-LOC108351674	LOC108351674	-1.17689	1	0.019646	0.015626
108351683	gene-LOC108351683	LOC108351683	-3.75064	0.0443061	7.078545	4.687542
108351703	XM_017596028	LOC108351703	-1.26123	1	0.155197	0.277011
108351713	XR_001839397	LOC108351713	1.03089	1	0.012001	0.037141
108351715	XR_001839399	LOC108351715	-1.60221	1	0.177735	0.215746
108351720	gene-LOC108351720	LOC108351720	-1.53505	1	0.052229	0.024265
108351723	XM_017596051,XM_017596052	LOC108351723	1.03511	1	0.134681	0.362297
108351735	gene-LOC108351735	LOC108351735	-1.07157	1	0.010572	0.013195
108351762	gene-LOC108351762	LOC108351762	-1.29359	1	0.023134	0.004894
108351770	gene-LOC108351770	LOC108351770	-2.43584	1	0.29608	0.204493
108351771	XR_001839514	LOC108351771	-1.30267	1	0.127863	0.208904
108351777	XR_001839523	LOC108351777	1.1471	1	0.009698	0.054834
108351799	XR_001839574	LOC108351799	1.40237	1	0.020718	0.146477
108351807	XM_017596169	LOC108351807	-1.90309	1	1.629095	2.100658
108351808	gene-LOC108351808	LOC108351808	-1.13592	1	0.019309	0.021911
108351827	gene-LOC108351827	LOC108351827	1.21894	1	0.047162	0.18613
108351838	XM_017596215	LOC108351838	1.0751	1	0.033498	0.105455
108351894	XR_001839761,XR_001839762	LOC108351894	-1.49305	1	0.05245	0.03038
108351915	gene-LOC108351915	LOC108351915	1.05331	1	0.084364	0.23649
108351917	XR_001839794	LOC108351917	2.13059	1	0.88636	5.02543
108351931	gene-LOC108351931	LOC108351931	-1.81036	1	0.057774	0.001077
108351974	XM_017596856,XM_017596857,XR_001839901,XR_001839902	LOC108351974	2.10668	1	0.120166	0.845247
108352000	gene-LOC108352000	LOC108352000	1.00951	1	0.001693	0.006072
108352012	XR_001839963	LOC108352012	-1.01013	1	0.003534	0.007132
108352030	gene-LOC108352030	LOC108352030	-2.18171	0.298737	3.798074	4.348108
108352052	XR_001840098,XR_001840099	LOC108352052	1.30276	1	0.017405	0.11229
108352082	XR_001840154,XR_001840155	LOC108352082	-1.00297	1	0.017797	0.044778
108352085	XR_001840169	LOC108352085	1.12635	1	0.040002	0.137751
108352088	gene-LOC108352088	LOC108352088	-2.59547	1.79348e-07	164.515152	161.748077
108352092	XR_001840190	LOC108352092	-1.02259	1	0.00454	0.007369
108352101	XR_001840205	LOC108352101	1.01108	1	0.08857	0.230664
108352112	XR_001840249	LOC108352112	-1.95143	1	0.096509	0.038699
108352115	gene-LOC108352115	LOC108352115	7.86449	0.502488	0.067623	2.591222
108352141	XR_001840298	LOC108352141	-2.1352	1	0.681725	0.719785
108352147	gene-LOC108352147	LOC108352147	1.00901	1	0.001807	0.006275
108352161	XR_001840337	LOC108352161	-2.02379	1	0.471707	0.504306
108352178	gene-LOC108352178	LOC108352178	1.23602	1	0.159498	0.545816
108352181	XM_017597798	LOC108352181	-1.76263	1	0.173779	0.17403
108352191	XM_017597824	LOC108352191	-3.08878	1	0.367088	0.181992
108352194	XR_001840358	LOC108352194	-1.43959	1	0.034655	0.006614
108352217	gene-LOC108352217	LOC108352217	-1.49888	1	1.009612	1.660226
108352261	rna-Trnar-ucg-2	Trnar-ucg	-1.00833	1	1.700416	4.304755
108352343	XR_001840514,XR_001840515	LOC108352343	-2.8144	1	0.599886	0.42847
108352348	gene-LOC108352348	LOC108352348	-3.36336	1	0.978198	0.61644
108352362	XM_017598201	C11H22orf29	1.20359	1	0.041218	0.163254
108352366	gene-LOC108352366	LOC108352366	1.08143	1	0.074282	0.219756
108352368	XR_001840573	LOC108352368	1.01401	1	0.006456	0.019233
108352377	gene-LOC108352377	LOC108352377	-1.49647	1	0.051388	0.028088
108352383	XR_001840581	LOC108352383	1.00866	1	0.001063	0.004294
108352387	gene-LOC108352387	LOC108352387	1.35704	1	0.025504	0.152519
108352400	gene-LOC108352400	LOC108352400	-1.31699	1	0.026507	0.008156
108352406	XR_001840610,XR_001840611	LOC108352406	1.58727	1	0.023446	0.200532
108352420	XR_001840638	LOC108352420	1.11238	1	0.005923	0.037013
108352425	XR_001840643	LOC108352425	-1.47953	1	0.044181	0.018028
108352430	XM_017598499	C12H7orf61	-1.16955	1	0.075127	0.137985
108352485	gene-LOC108352485	LOC108352485	-1.03115	1	0.003341	0.002846
108352510	gene-LOC108352510	LOC108352510	-1.0639	1	0.037986	0.080383
108352517	XR_001840796	LOC108352517	-1.20022	1	0.021801	0.016414
108352526	XR_001840812	LOC108352526	1.00341	1	0.00488	0.013117
108352534	XR_001840820	LOC108352534	-1.7293	1	0.1671	0.170984
108352541	XR_001840838	LOC108352541	1.23224	1	0.059735	0.229683
108352560	XR_001840877	LOC108352560	-1.19955	1	0.17678	0.346438
108352561	XR_001840878	LOC108352561	1.54907	1	0.021	0.181707
108352571	gene-LOC108352571	LOC108352571	-2.83799	1	0.284387	0.139538
108352586	XR_001840933	LOC108352586	1.00058	1	0.033651	0.086085
108352597	XR_001840972	LOC108352597	-1.04465	1	0.009581	0.015742
108352606	gene-LOC108352606	LOC108352606	1.15651	1	0.114711	0.366882
108352628	XR_001840989	LOC108352628	-1.00727	1	0.004769	0.010793
108352650	XM_017599048	LOC108352650	-2.16328	0.628704	2.297741	2.615672
108352662	rna-Trnal-cag-5	Trnal-cag	1.65656	1	0.030999	0.249078
108352665	rna-Trnal-cag-6	Trnal-cag	1.0606	1	0.061968	0.178714
108352675	rna-Trnad-guc-7	Trnad-guc	1.00184	1	3e-06	0.000339
108352682	rna-Trnad-guc-11	Trnad-guc	1.13883	1	0.013008	0.062768
108352684	rna-Trnad-guc-12	Trnad-guc	-1.06958	1	0.019517	0.034909
108352688	XM_017599409,XM_017599410	LOC108352688	-2.62287	1	0.318916	0.199333
108352715	gene-LOC108352715	LOC108352715	-1.01079	1	0.001351	0.001495
108352723	XR_001841088,XR_001841089	LOC108352723	-1.80746	1	0.358433	0.426134
108352743	gene-LOC108352743	LOC108352743	1.18868	1	0.039843	0.154833
108352744	gene-LOC108352744	LOC108352744	-1.10506	1	0.011359	0.009168
108352750	XM_017599468	LOC108352750	-1.48449	1	0.228344	0.334156
108352765	XR_001841151	LOC108352765	-1.40109	1	0.231386	0.370283
108352776	gene-LOC108352776	LOC108352776	1.72646	1	0.000524	0.132818
108352781	gene-LOC108352781	LOC108352781	1.12586	1	0.012439	0.058371
108352782	XR_001841175	LOC108352782	1.43407	1	0.27953	1.101613
108352807	XR_001841209	LOC108352807	-1.10882	1	0.013791	0.01413
108352813	gene-LOC108352813	LOC108352813	-1.1691	1	0.022648	0.023484
108352814	XR_001841221	LOC108352814	-1.85005	0.628704	1.937625	2.591894
108352829	XM_017599544	LOC108352829	-1.30461	1	0.041053	0.038408
108352839	XR_001841235	LOC108352839	-2.74362	1	0.734843	0.569766
108352843	gene-LOC108352843	LOC108352843	-1.63559	1	0.046198	0.002315
108352847	gene-LOC108352847	LOC108352847	-1.11766	1	0.009043	0.001748
108352848	gene-LOC108352848	LOC108352848	-1.11899	1	0.009146	0.001768
108352858	gene-LOC108352858	LOC108352858	-1.16546	1	0.351369	0.744357
108352883	XR_001841279	LOC108352883	1.2582	1	0.024631	0.125521
108352905	XR_001841315	LOC108352905	-1.21343	1	0.09415	0.166532
108352917	XR_001841324	LOC108352917	1.01304	1	0.222953	0.579092
108352929	XR_001841337	LOC108352929	1.30473	1	0.14245	0.529346
108352938	gene-LOC108352938	LOC108352938	-1.0123	1	0.001515	0.001638
108352942	XR_001841378	LOC108352942	1.14941	1	0.093239	0.300506
108352957	XM_017599920,XM_017599921	LOC108352957	1.36169	1	0.281971	1.045436
108352959	XR_001841412,XR_001841413	LOC108352959	-1.69863	1	0.099441	0.075603
108352965	XM_017599923,XM_017599924,XM_017599925	LOC108352965	1.27239	1	0.010418	0.082783
108352994	id-LOC108352994	LOC108352994	-1.29933	1	0.05071	0.058274
108352997	id-LOC108352997	LOC108352997	-1.4282	1	0.070993	0.073071
108352998	id-LOC108352998	LOC108352998	-1.60143	1	0.122701	0.128184
108353000	id-LOC108353000	LOC108353000	-1.32925	1	0.0629	0.076335
108353020	gene-LOC108353020	LOC108353020	1.2017	1	0.011029	0.070078
108353022	XR_001841502	LOC108353022	1.14816	1	0.010769	0.05819
108353023	XR_001841503	LOC108353023	-1.09466	1	0.010942	0.00999
108353024	XR_001841504	LOC108353024	1.04637	1	0.001579	0.01255
108353066	XR_001841557	LOC108353066	-1.01686	1	0.005505	0.010846
108353086	XR_001841684	LOC108353086	-1.14966	1	0.019299	0.01948
108353090	gene-LOC108353090	LOC108353090	-1.19587	1	0.227187	0.455692
108353132	gene-LOC108353132	LOC108353132	1.18161	1	0.018602	0.088754
108353136	XR_001841968	LOC108353136	-1.15224	1	0.094119	0.184847
108353140	XM_017600757	LOC108353140	1.23526	1	0.176911	0.600298
108353151	XR_001841998	LOC108353151	1.0248	1	0.005706	0.019387
108353152	XR_001842002	LOC108353152	-1.08129	1	0.01378	0.019036
108353154	XR_001842004	LOC108353154	1.00516	1	0.003705	0.010437
108353163	XM_017601090	LOC108353163	1.23649	1	0.067563	0.25581
108353174	XR_001842132	LOC108353174	1.02484	1	0.014196	0.041614
108353200	gene-LOC108353200	LOC108353200	1.20496	1	0.025152	0.114211
108353237	gene-LOC108353237	LOC108353237	-1.59375	0.472	6.381026	10.156942
108353240	gene-LOC108353240	LOC108353240	-1.68048	0.559728	4.717747	7.096038
108353244	XR_001842527	LOC108353244	-1.36109	1	0.045517	0.037735
108353247	XR_001842541	LOC108353247	1.40858	1	0.681109	2.52327
108353253	XR_001842558	LOC108353253	1.2274	1	0.009551	0.070787
108353254	XR_001842559	LOC108353254	1.07343	1	0.224232	0.627826
108353283	gene-LOC108353283	LOC108353283	1.01231	1	0.020644	0.055575
108353296	gene-LOC108353296	LOC108353296	1.49826	1	0.027122	0.193277
108353297	XR_001842728	LOC108353297	-1.00735	1	0.018279	0.045025
108353313	XR_001842838	LOC108353313	-1.03064	1	0.015043	0.031931
108353314	XM_017602443	LOC108353314	-2.24967	1	0.194781	0.121299
108353315	XM_017602446	LOC108353315	-2.0991	1	0.162545	0.103671
108353316	XR_001842839,XR_001842840,XR_001842841,XR_001842842	LOC108353316	-1.06138	1	0.031357	0.065051
